# ACCIO: An Assembly-Based Tool Enabling Plasmid Detection

**DOI:** 10.1101/2025.10.30.25338662

**Authors:** Nathan J. Raabe, Marissa P. Griffith, Vatsala Rangachar Srinivasa, Kady D. Waggle, Alexander J. Sundermann, Lora Lee Pless, Graham M. Snyder, Maria M. Brooks, Daria Van Tyne, Lee H. Harrison

## Abstract

2.

Plasmids are extrachromosomal mobile genetic elements that often carry genes responsible for antimicrobial resistance. Plasmid epidemiology aims to track the evolution and spread of plasmids, but the field currently faces significant barriers that make practical implementation using whole genome sequence data difficult. Hybrid-assembled genomes remain the most reliable way to identify and track complete plasmids; however, most genomic surveillance data exists in the form of short-read sequencing, which lacks the resolution required to accurately resolve plasmids. Despite recent advances, long-read-only assemblies have not yet reached the consistency seen in hybrid assemblies. The ideal approach to plasmid epidemiology using whole genome sequence data would consider the limitations of sequencing technologies and the constraints of existing genomic surveillance infrastructure, in addition to the unique evolutionary biology of plasmids. Here, we present ACCIO (Assembly-based Circular Contig Identification for Outbreaks), a tool which creates a reference plasmid database and uses it to infer which plasmids, and genetically related plasmid groupings, are present in an input assembly (Illumina, Nanopore, or hybrid assembly). We validated ACCIO using an internal dataset of 303 plasmid-harboring bacterial clinical and surveillance isolates collected from a single acute tertiary care center. When highly related database plasmids were grouped together, ACCIO achieved 100% sensitivity and 92.1% positive predictive value (PPV) for detection of plasmid groups using hybrid assemblies, and comparably strong performance for Illumina (93.0% sensitivity, 86.6% PPV) and Nanopore (79.3% sensitivity, 91.4% PPV) assemblies. Evaluation on three external datasets yielded consistently high performance. Finally, when benchmarked against MOB-suite, a tool for reconstruction and typing of plasmids, ACCIO demonstrated superior performance across nearly all assembly types and plasmid grouping levels. By integrating database construction, clustering, and plasmid calling into a single workflow compatible with all major sequencing platforms, ACCIO is intended to help advance plasmid epidemiology beyond its current technological and infrastructural barriers.

**Impact statement:** Detecting and tracking plasmids—the mobile genetic elements often responsible for spreading antimicrobial resistance in hospital settings—is challenging, particularly when relying on short-read sequencing data alone. Short-read genome assemblies, despite widespread use in surveillance of bacterial pathogens, inherently lack the resolution required for plasmid analyses. Current bioinformatic methods struggle to identify whole plasmids from short-read assemblies alone, and often, hybrid assembly using both short- and long-read data is required for the robust analyses that are essential for tracking plasmids.

To address these challenges, we developed ACCIO, a bioinformatics tool which utilizes input genome assemblies (short-read, long-read, or hybrid assemblies) to assess the plasmid content of clinical bacterial isolates for epidemiologic purposes. We validated its use against the recovery of circular plasmid sequences from hybrid assembled genomes as a gold standard method for determining plasmid content. Using a curated local database of 430 plasmid sequences, ACCIO provided accurate inferences of plasmid content from short-read (Illumina), long-read (Oxford Nanopore Technologies), and hybrid assemblies (both), ultimately facilitating genomic surveillance of plasmids regardless of sequencing technology. This work represents a meaningful step forward in advancing plasmid surveillance beyond the technological and infrastructural barriers that limit its broader expansion into healthcare and other settings.

**Data summary:** Short- and long-read sequencing data have been deposited in the NCBI Sequence Read Archive (SRA) under multiple BioProjects, and corresponding hybrid genome assemblies are available in GenBank. Accession numbers for all BioProjects, BioSamples, and SRA datasets are provided in Supplementary Data S1. All supporting data, software code, and experimental/analysis protocols are provided within the article or in supplementary data files. External validation of ACCIO used three external datasets (Cho et al. 2023, BioProjects PRJNA475751 and PRJNA874473, DOI: 10.1038/s41598-024-70540-1; Lipworth et al. 2024, BioProject: PRJNA604975, DOI: 10.1038/s41467-024-45761-7; Khezri et al. 2021, European Nucleotide Archive (ENA): PRJEB45084, DOI: 10.3390/microorganisms9122560).

*List of External Software:*

1. **MOB-suite (v3.1.9) –** https://github.com/phac-nml/mob-suite
2. **Skani (v0.2.2) –** https://github.com/bluenote-1577/skani
3. **Scipy (v1.16.1) –** https://github.com/scipy/scipy
4. **Pling (v2.0.0) –** https://github.com/iqbal-lab-org/pling
5. **MUMmer / NUCmer (v4.0.1) –** https://mummer4.github.io/
6. **Mash / Mash Screen (v2.3) –** https://github.com/marbl/Mash
7. **SPAdes (v3.15.5) –** https://github.com/ablab/spades
8. **Unicycler (v0.5.1) –** https://github.com/rrwick/Unicycler
9. **Flye (v2.9.5) –** https://github.com/mikolmogorov/Flye
10. **QUAST (v5.2.0) –** https://github.com/ablab/quast
11. **Kraken2 (v2.1.3) –** https://github.com/DerrickWood/kraken2
12. **CheckM (v0.4) –** https://github.com/Ecogenomics/CheckM
13. **Albacore/Guppy –** [no longer officially hosted; was distributed by ONT]
14. **Guppy –** https://nanoporetech.com/software/other/guppy
15. **Dorado –** https://github.com/nanoporetech/dorado
16. **Bowtie2 (v2.5.4) –** https://github.com/BenLangmead/bowtie2
17. **Minimap2 (v2.28) –** https://github.com/lh3/minimap2
18. **Biopython (v1.85) –** https://biopython.org/
19. **Pandas (v2.3.1) –** https://pandas.pydata.org/
20. **Plasme (v1.1) –** https://github.com/HubertTang/PLASMe
21. **BLAST(v2.17.0) –** https://blast.ncbi.nlm.nih.gov/Blast.cgi

## Supplementary_Data_S1_Isolate_and_Plasmid_Metadata for "ACCIO: An Assembly-Based Tool Enabling Plasmid Detection"

### Sheet: Isolates
IsolateID	Species	ST	CultureDate	Collection	InInitialSet	InInternalSet	InGroundTruthSet	GroundTruthPlasmids	representative_plasmid_in_db	hybrid_total_length	hybrid_num_contigs	hybrid_N50	hybrid_N50_length	hybrid_GC	hybrid_checkm_completeness	hybrid_checkm_contamination	illumina_total_length	illumina_num_contigs	illumina_N50	illumina_N50_length	illumina_GC	illumina_checkm_completeness	illumina_checkm_contamination	flye_total_length	flye_num_contigs	flye_N50	flye_N50_length	flye_GC	flye_checkm_completeness	flye_checkm_contamination	Bioproject	ShortRead_SRA_Accession	LongRead_SRA_Accession	BioSample	Hybrid_Genome_Project_Accession
MRSA10063	Staphylococcus aureus	8	2016-11	EDS-HAT	TRUE	TRUE	FALSE	N/A	FALSE	2950548	3	2920412	0.0219052	32.77	98.27	0.64	2845433	94	62365	0.0219176	32.71	98.27	0.64	.	.	.	.	.	.	.	PRJNA475751	SRR7297255	N/A	SAMN09400893	JADRPO000000000
CD07748	Clostridioides difficile	1	2016-11	EDS-HAT	TRUE	TRUE	FALSE	N/A	FALSE	4202455	5	957935	0.227947	28.78	99.51	0.37	4073859	117	58625	0.0143905	28.56	99.51	0.37	4241104	4	970748	0.22889	28.94	85.95	1.88	PRJNA475751	SRR7297296	pending	SAMN09400555	JADVNJ000000000
CD07750	Clostridioides difficile	1	2016-11	EDS-HAT	TRUE	TRUE	FALSE	N/A	FALSE	4151026	1	4151026	0.990039	28.84	99.51	0.44	4217699	6	4175685	0.0271567	28.89	99.51	0.44	.	.	.	.	.	74.08	2.95	PRJNA475751	SRR7297248	SRR32398787	SAMN09400557	pending
CD07749	Clostridioides difficile	1	2016-11	EDS-HAT	TRUE	TRUE	FALSE	N/A	FALSE	4173130	1	4173130	0.0240524	28.75	99.51	0.37	4058797	81	97624	0.0240524	28.48	99.51	0.37	.	.	.	.	.	84.84	1.59	PRJNA475751	SRR7297456	SRR32398788	SAMN09400556	pending
KLP00149	Klebsiella pneumoniae	258	2016-11	EDS-HAT	TRUE	TRUE	TRUE	{'KLP00196_2'}	FALSE	5657374	2	5492154	0.970796	57.21	99.7	0.02	5552336	104	136412	0.0245684	57.26	99.7	0.02	.	.	.	.	.	.	.	PRJNA475751	SRR8199031	N/A	SAMN10435695	JADRTL000000000
KLP00156	Klebsiella pneumoniae	258	2016-12	EDS-HAT	TRUE	TRUE	FALSE	N/A	FALSE	5637519	30	1288012	0.228471	57.2	99.9	0.02	5547060	133	99093	0.0178641	57.26	99.9	0.02	5901928	8	5134404	0.869954	56.99	97.4	0.25	PRJNA475751	SRR8199432	SRR35556633	SAMN10435698	JADRWX000000000
PSA00038	Pseudomonas aeruginosa	253	2016-12	EDS-HAT	TRUE	TRUE	FALSE	N/A	FALSE	6887301	5	2440229	0.354308	65.87	96.21	0.05	6969980	80	254925	0.0256813	65.88	99.68	0.19	.	.	.	.	.	.	.	PRJNA475751	SRR8199325	N/A	SAMN10435875	JADSSF000000000
PSA00042	Pseudomonas aeruginosa	348	2016-12	EDS-HAT	TRUE	TRUE	FALSE	N/A	FALSE	6791016	40	806359	0.118739	66.25	99.68	0.11	6744914	130	113906	0.0168877	66.3	99.68	0.11	.	.	.	.	.	.	.	PRJNA475751	SRR8198939	N/A	SAMN10435879	JADSZR000000000
CD07794	Clostridioides difficile	1	2016-12	EDS-HAT	TRUE	TRUE	FALSE	N/A	FALSE	4171247	1	4171247	1	28.72	99.51	0.37	4066059	80	107553	0.0264514	28.47	99.51	0.37	4167302	1	4167302	1	28.75	90.13	1.68	PRJNA475751	SRR7297356	SRR35556822	SAMN09400597	JADVCY000000000
CD07808	Clostridioides difficile	54	2016-12	EDS-HAT	TRUE	TRUE	FALSE	N/A	FALSE	4258979	1	4258979	1	29.13	99.18	0.37	4150731	113	66594	0.0160439	28.92	99.09	0.37	4257454	4	2498086	0.586756	29.17	88.27	2.23	PRJNA475751	SRR7297082	SRR32398732	SAMN09400611	pending
CD07767	Clostridioides difficile	2	2016-12	EDS-HAT	TRUE	TRUE	FALSE	N/A	FALSE	4156889	1	4156889	1	28.86	99.52	0.38	3995904	246	26282	0.00657723	28.76	99.19	0.38	4156597	1	4156597	1	28.89	88.58	1.39	PRJNA475751	SRR7296945	SRR32398765	SAMN09400572	pending
KLP00155	Klebsiella pneumoniae	258	2016-12	EDS-HAT	TRUE	TRUE	FALSE	N/A	FALSE	5720638	166	99275	0.0173538	57.08	100	0.12	5720638	166	99275	0.0173538	57.08	100	0.12	.	.	.	.	.	.	.	PRJNA475751	SRR8199029	N/A	SAMN10435697	pending
MRSA10075	Staphylococcus aureus	5	2016-12	EDS-HAT	TRUE	TRUE	TRUE	{'MRSA10075_3'}	TRUE	2912669	8	2755605	0.946076	32.84	99.51	0.08	2809903	95	53552	0.0190583	32.71	99.51	0.64	2911152	2	2862230	0.983195	32.88	84.78	1.77	PRJNA475751	SRR7296840	SRR35556760	SAMN09400902	JADRPJ000000000
KLP00158	Klebsiella pneumoniae	258	2016-12	EDS-HAT	TRUE	TRUE	TRUE	{'KLP00158_2', 'KLP00158_4', 'KLP00158_3'}	TRUE	6068681	5	5546663	0.913982	56.58	99.85	0.12	5917665	132	142818	0.0241342	56.65	99.85	0.12	6088829	5	5545855	0.910825	56.57	98.71	0.12	PRJNA475751	SRR8198930	SRR35556700	SAMN10435700	JADRWW000000000
EC00592	Escherichia coli	405	2016-12	EDS-HAT	TRUE	TRUE	TRUE	{'EC00592_4', 'EC00592_3', 'EC00592_5'}	TRUE	5538552	12	4317159	0.779474	50.61	99.82	0.09	5383055	190	81831	0.0152016	50.54	99.92	0.19	.	.	.	.	.	.	.	PRJNA475751	SRR7297005	N/A	SAMN09400796	JAEJWW000000000
KLP00157	Klebsiella pneumoniae	258	2016-12	EDS-HAT	TRUE	TRUE	TRUE	{'KLP00157_2'}	TRUE	5665134	2	5492953	0.969607	57.21	99.7	0.02	5553936	93	224562	0.0404329	57.27	99.7	0.02	5976100	5	5541777	0.927323	57.17	84.64	0.78	PRJNA475751	SRR8199433	SRR35556852	SAMN10435699	pending
KLP00162	Klebsiella pneumoniae	45	2017-01	EDS-HAT	TRUE	TRUE	FALSE	N/A	FALSE	5571869	2	5347082	0.959657	57.25	100	0.98	5499257	82	209181	0.038038	57.3	100	0.98	.	.	.	.	.	.	.	PRJNA475751	SRR8198766	N/A	SAMN10435704	JADRTJ000000000
PSA00084	Pseudomonas aeruginosa	198	2017-01	EDS-HAT	TRUE	TRUE	FALSE	N/A	FALSE	6448365	5	4061447	0.629841	66.37	99.68	0.11	6390523	64	278874	0.0436387	66.43	99.68	0.11	.	.	.	.	.	.	.	PRJNA475751	SRR8199593	N/A	SAMN10435920	JADSQQ000000000
CD07806	Clostridioides difficile	1	2017-01	EDS-HAT	TRUE	TRUE	FALSE	N/A	FALSE	4180524	1	4180524	1	28.71	99.51	0.37	4040566	200	38706	0.00957935	28.59	99.51	0.37	4178599	1	4178599	1	28.73	93.51	1.18	PRJNA475751	SRR7297080	SRR35556740	SAMN09400609	JADVCN000000000
CD07816	Clostridioides difficile	1	2017-01	EDS-HAT	TRUE	TRUE	FALSE	N/A	FALSE	4172759	3	4168802	0.999052	28.76	99.51	0.53	3984356	320	20594	0.00516871	28.71	99.13	0.53	4179015	4	4151116	0.993324	28.79	92.92	1.78	PRJNA475751	SRR7296830	SRR32398727	SAMN09400619	pending
CD07811	Clostridioides difficile	54	2017-01	EDS-HAT	TRUE	TRUE	FALSE	N/A	FALSE	4259616	1	4259616	1	29.13	99.18	0.37	4149767	101	70276	0.0169349	28.91	98.53	0.37	4267567	2	4257905	0.997736	29.18	89.23	1.51	PRJNA475751	SRR7297077	SRR32398729	SAMN09400614	pending
CD07802	Clostridioides difficile	1	2017-01	EDS-HAT	TRUE	TRUE	FALSE	N/A	FALSE	4173746	1	4173746	1	28.75	99.51	0.37	4063990	66	111536	0.0274449	28.46	99.51	0.37	4158508	21	507603	0.122064	28.71	92.76	1.77	PRJNA475751	SRR7297113	SRR32398743	SAMN09400605	pending
CD07799	Clostridioides difficile	1	2017-01	EDS-HAT	TRUE	TRUE	FALSE	N/A	FALSE	4228934	5	4062508	0.960646	28.68	99.51	0.37	4104930	130	54580	0.0132962	28.48	99.51	0.37	4234234	2	4185324	0.988449	28.75	90.64	1.4	PRJNA475751	SRR7297108	SRR32398754	SAMN09400602	pending
KLP00164	Klebsiella pneumoniae	258	2017-01	EDS-HAT	TRUE	TRUE	TRUE	{'KLP00196_2'}	FALSE	5524775	2	5359878	0.970153	57.33	100	0.02	5418819	90	167736	0.0309543	57.39	100	0.02	5542995	3	5359131	0.966829	57.32	98.9	0.06	PRJNA475751	SRR8198946	SRR35556788	SAMN10435706	JADRTI000000000
KLP00161	Klebsiella pneumoniae	405	2017-01	EDS-HAT	TRUE	TRUE	TRUE	{'KLP00161_2'}	TRUE	5660713	6	5352428	0.94554	57.02	100	1.11	5571144	73	229754	0.04124	57.08	99.7	1.11	.	.	.	.	.	.	.	PRJNA475751	SRR8198765	N/A	SAMN10435703	JADRTK000000000
KLO00002	unclassified	193	2017-01	EDS-HAT	TRUE	TRUE	TRUE	{'KLO00002_2', 'KLO00002_3', 'KLO00002_4', 'KLO00002_5'}	TRUE	6245605	5	5899177	0.944533	55.26	98.51	0.68	6221229	135	110562	0.0177717	55.29	100	0.68	.	.	.	.	.	.	.	PRJNA475751	SRR7297487	N/A	SAMN09400882	JADRUR000000000
ACIN00156	Acinetobacter baumannii	406	2017-01	EDS-HAT	TRUE	TRUE	TRUE	{'ACIN00156_2'}	TRUE	3801339	2	3786700	0.996149	39	100	0.27	3704981	75	94530	0.0255143	38.92	100	0.14	.	.	.	.	.	.	.	PRJNA475751	SRR8199170	N/A	SAMN10435495	JADVMP000000000
EC00597	Escherichia coli	131	2017-01	EDS-HAT	TRUE	TRUE	TRUE	{'EC00597_2'}	TRUE	5276682	3	5149878	0.961092	50.77	99.97	0.33	5182522	93	155977	0.0300967	50.78	99.97	0.33	5271306	2	5148939	0.976786	50.77	99.3	0.33	PRJNA475751	SRR7296762	SRR35556636	SAMN09400801	JAEJWR000000000
EC00596	Escherichia coli	131	2017-01	EDS-HAT	TRUE	TRUE	TRUE	{'EC00596_2'}	TRUE	5150756	7	5004441	0.971593	50.77	99.97	0.33	5046506	93	206723	0.0409636	50.75	99.97	0.33	.	.	.	.	.	.	.	PRJNA475751	SRR7296761	N/A	SAMN09400800	JAEJWS000000000
CD07831	Clostridioides difficile	1	2017-02	EDS-HAT	TRUE	TRUE	FALSE	N/A	FALSE	4221972	2	4218165	0.999098	28.89	99.51	0.44	4089137	121	58002	0.0141844	28.69	99.18	0.44	4211707	2	4209183	0.999401	28.93	87.88	1.99	PRJNA475751	SRR7297547	SRR35556766	SAMN09400634	JADVBU000000000
CD07815	Clostridioides difficile	1	2017-02	EDS-HAT	TRUE	TRUE	FALSE	N/A	FALSE	4234825	1	4234825	1	29.09	99.51	0.5	4019654	253	28030	0.00697324	28.8	99.18	0.44	4233678	1	4233678	1	29.11	92.97	0.87	PRJNA475751	SRR7297085	SRR32398728	SAMN09400618	pending
CD07823	Clostridioides difficile	1	2017-02	EDS-HAT	TRUE	TRUE	FALSE	N/A	FALSE	4176127	2	4173471	0.999364	28.76	99.51	0.53	4008296	77	105764	0.0263863	28.49	97.56	0.53	4176704	2	4171415	0.998734	28.79	93.93	1.38	PRJNA475751	SRR7296831	SRR32398786	SAMN09400626	pending
KLP00168	Klebsiella pneumoniae	1438	2017-02	EDS-HAT	TRUE	TRUE	TRUE	{'KLP00168_2'}	TRUE	6253287	181	5237805	0.837608	56.17	99.7	4.7	5849900	161	171163	0.0292591	56.35	100	0.76	.	.	.	.	.	.	.	PRJNA475751	SRR8199272	N/A	SAMN10435710	JADRTF000000000
KLP00167	Klebsiella pneumoniae	258	2017-02	EDS-HAT	TRUE	TRUE	TRUE	{'KLP00167_4'}	TRUE	5869091	5	5556458	0.946732	56.99	100	0.02	5717151	141	122491	0.0214252	57.08	100	0.02	5892349	7	4368716	0.741422	56.97	98.39	0.36	PRJNA475751	SRR8199269	SRR35556809	SAMN10435709	JADRTG000000000
KLO00003	Klebsiella oxytoca	2	2017-02	EDS-HAT	TRUE	TRUE	TRUE	{'KLO00003_2'}	TRUE	5915755	3	5604039	0.947307	54.76	94.94	0.38	6000452	62	237876	0.039643	54.74	99.7	0.38	.	.	.	.	.	.	.	PRJNA475751	SRR7297494	N/A	SAMN09400883	JADRTX000000000
KLP00170	Klebsiella pneumoniae	258	2017-02	EDS-HAT	TRUE	TRUE	TRUE	{'KLP00142_2', 'KLP00234_2'}	FALSE	5808841	3	5482046	0.943742	57.01	100	0.04	5698271	110	144376	0.0253368	57.07	100	0.04	6109016	13	4518649	0.739669	56.75	99.62	0.34	PRJNA475751	SRR8199271	SRR35556666	SAMN10435711	JADRWR000000000
VRE32524	Enterococcus faecium	18	2017-02	EDS-HAT	TRUE	TRUE	TRUE	{'VRE32524_2'}	TRUE	2980443	211	40381	0.0135487	37.82	99.63	0	2980436	211	40381	0.0135487	37.82	99.63	0	.	.	.	.	.	.	.	PRJNA475751	SRR7296940	N/A	SAMN09401140	JADUJD000000000
EC00606	Escherichia coli	10462	2017-02	EDS-HAT	TRUE	TRUE	TRUE	{'EC00606_5', 'EC00606_6', 'EC00606_7'}	TRUE	5415937	10	1571911	0.290238	50.75	99.97	0.07	5217611	183	104715	0.0200695	50.66	99.97	0.07	.	.	.	.	.	.	.	PRJNA475751	SRR7297261	N/A	SAMN09400810	JAEJWI000000000
EC00604	Escherichia coli	131	2017-02	EDS-HAT	TRUE	TRUE	TRUE	{'EC00604_3', 'EC00604_2'}	TRUE	5287235	14	5086706	0.962853	50.74	99.97	0.36	5149057	100	190808	0.0370569	50.7	99.97	0.36	5261493	6	5083055	0.966086	50.74	98.12	0.36	PRJNA475751	SRR7296765	SRR35556722	SAMN09400808	JAEJWK000000000
CD07851	Clostridioides difficile	8	2017-03	EDS-HAT	TRUE	TRUE	FALSE	N/A	FALSE	4373495	5	4153294	0.949651	28.45	99.35	0.53	4284332	62	173305	0.0347413	28.17	99.35	0.53	.	.	.	.	.	.	.	PRJNA475751	SRR7296822	N/A	SAMN09400651	JADVYI000000000
EC00610	Escherichia coli	131	2017-03	EDS-HAT	TRUE	TRUE	FALSE	N/A	FALSE	5132277	18	1079896	0.768294	50.72	99.67	0.37	5021095	101	190757	0.0379911	50.69	99.67	0.37	3763619	24	229730	0.0610397	50.92	39.47	0.65	PRJNA475751	SRR7297257	SRR35556715	SAMN09400814	JAEJWE000000000
CD07855	Clostridioides difficile	53	2017-03	EDS-HAT	TRUE	TRUE	FALSE	N/A	FALSE	4212543	4	4138233	0.98236	28.59	99.51	0.7	4072285	220	37504	0.00920957	28.49	99.28	0.7	4230515	5	4137914	0.978111	28.61	90.25	1.35	PRJNA475751	SRR7296818	SRR32398785	SAMN09400655	pending
KLP00172	Klebsiella pneumoniae	258	2017-03	EDS-HAT	TRUE	TRUE	TRUE	{'KLP00172_3', 'KLP00172_2', 'KLP00172_4'}	TRUE	5868068	5	5538812	0.94389	56.97	100	0.02	5709877	121	134078	0.0234818	57.04	100	0.02	.	.	.	.	.	.	.	PRJNA475751	SRR8199273	N/A	SAMN10435713	JADRTD000000000
KLP00171	Klebsiella pneumoniae	258	2017-03	EDS-HAT	TRUE	TRUE	TRUE	{'KLP00258_10', 'KLP00171_4'}	TRUE	5693429	9	1755373	0.308316	57.12	100	0.02	5563389	110	176518	0.0317285	57.18	100	0.02	5700452	4	5462312	0.958224	57.12	98.95	0.1	PRJNA475751	SRR8199274	SRR35556829	SAMN10435712	JADRTE000000000
KLP00174	Klebsiella pneumoniae	258	2017-03	EDS-HAT	TRUE	TRUE	TRUE	{'KLP00174_2', 'KLP00174_3'}	TRUE	5710624	4	5412171	0.947737	57.05	99.5	0.02	5563769	120	134646	0.0242005	57.12	99.5	0.02	5722026	4	5410886	0.945624	57.05	98.26	0.02	PRJNA475751	SRR8199275	SRR35556681	SAMN10435715	JADRWP000000000
EC00609	Escherichia coli	8347	2017-03	EDS-HAT	TRUE	TRUE	TRUE	{'EC00609_2'}	TRUE	5298611	6	5214152	0.98406	50.78	99.97	0.37	5179808	100	170444	0.0329055	50.73	99.97	0.37	.	.	.	.	.	.	.	PRJNA475751	SRR7297258	N/A	SAMN09400813	JAEJWF000000000
PSA00234	Pseudomonas aeruginosa	244	2017-04	EDS-HAT	TRUE	TRUE	FALSE	N/A	FALSE	7124189	29	654975	0.0919368	65.74	99.68	1.04	6954199	304	40570	0.00583388	65.76	98.86	0.77	.	.	.	.	.	.	.	PRJNA475751	SRR8199479	N/A	SAMN10436065	JADSWU000000000
VRE32545	Enterococcus faecium	203	2017-04	EDS-HAT	TRUE	TRUE	FALSE	N/A	FALSE	2837947	202	30950	0.0109058	37.84	99.63	0	2838825	200	33314	0.0117351	37.84	99.63	0	.	.	.	.	.	.	.	PRJNA475751	SRR7296808	N/A	SAMN09401159	JADUIL000000000
CD07888	Peptoclostridium difficile	1	2017-04	EDS-HAT	TRUE	TRUE	FALSE	N/A	FALSE	4176383	3	4173659	0.999348	28.76	99.51	0.37	4070404	54	112872	0.0277299	28.46	99.51	0.37	.	.	.	.	.	89.11	1.9	PRJNA475751	SRR7297346	SRR32398782	SAMN09400688	pending
CD07885	Clostridioides difficile	1	2017-04	EDS-HAT	TRUE	TRUE	FALSE	N/A	FALSE	4219070	1	4219070	1	28.9	5.84	0	4111783	70	128600	0.031276	28.62	99.51	0.44	4213481	3	4193665	0.995297	28.94	85.77	1.31	PRJNA475751	SRR7297340	SRR32398783	SAMN09400685	pending
CD07881	Clostridioides difficile	1	2017-04	EDS-HAT	TRUE	TRUE	FALSE	N/A	FALSE	4218310	1	4218310	1	28.9	99.51	0.44	4096749	111	61427	0.0149941	28.66	99.18	0.44	4209795	3	3220286	0.764951	28.93	86.4	2.21	PRJNA475751	SRR7297344	SRR32398784	SAMN09400681	pending
KLP00175	Klebsiella pneumoniae	258	2017-04	EDS-HAT	TRUE	TRUE	TRUE	{'KLP00175_2'}	TRUE	5670614	3	5412575	0.954495	57.06	99.5	0.02	5561399	131	121443	0.0218368	57.12	99.5	0.02	5694466	12	5413771	0.950707	57.05	96.39	0.06	PRJNA475751	SRR8199262	SRR35556652	SAMN10435716	JADRWO000000000
VRE32553	Enterococcus faecium	1471	2017-04	EDS-HAT	TRUE	TRUE	TRUE	{'VRE32553_3', 'VRE32570_2'}	TRUE	3073570	4	2788667	0.907306	38	99.63	0.12	2825987	186	34198	0.0121013	37.99	99.63	0.12	.	.	.	.	.	.	.	PRJNA475751	SRR7297116	N/A	SAMN09401167	JADUIF000000000
EC00619	Escherichia coli	131	2017-04	EDS-HAT	TRUE	TRUE	TRUE	{'EC00619_2'}	TRUE	5230585	4	5125536	0.979916	50.79	99.97	0.33	5100700	105	158935	0.0311594	50.77	99.97	0.33	5209627	3	5108163	0.980524	51.01	84.15	0.75	PRJNA475751	SRR7297604	SRR35556799	SAMN09400821	JAEJVX000000000
EC00617	Escherichia coli	131	2017-04	EDS-HAT	TRUE	TRUE	TRUE	{'EC00617_2'}	TRUE	5296691	2	5091366	0.961235	50.8	99.97	0.63	5159778	111	179557	0.0347994	50.77	99.97	0.33	.	.	.	.	.	.	.	PRJNA475751	SRR7297606	N/A	SAMN09400819	JAEJVZ000000000
VRE32560	Enterococcus faecium	18	2017-05	EDS-HAT	TRUE	TRUE	FALSE	N/A	FALSE	2769169	179	37762	0.0136366	37.83	99.63	0	2765021	178	37762	0.013657	37.83	99.63	0	.	.	.	.	.	.	.	PRJNA475751	SRR7297196	N/A	SAMN09401174	JADUHZ000000000
CD07920	Clostridioides difficile	8	2017-05	EDS-HAT	TRUE	TRUE	FALSE	N/A	FALSE	4087844	2	4041652	0.9887	28.52	99.46	0.53	3990986	95	75484	0.0189136	28.26	98.81	0.53	4083361	2	4037234	0.988704	28.51	89.96	1.57	PRJNA475751	SRR7297520	SRR35556827	SAMN09400708	JADVWQ000000000
EC00625	Escherichia coli	131	2017-05	EDS-HAT	TRUE	TRUE	FALSE	N/A	FALSE	5127583	87	225714	0.0432808	50.56	99.97	0.37	5119279	89	213148	0.0416363	50.56	99.97	0.37	1550	1	1550	1	50.9	0	0	PRJNA475751	SRR7297598	SRR35556725	SAMN09400827	JAEJVS000000000
CD07921	Clostridioides difficile	1	2017-05	EDS-HAT	TRUE	TRUE	FALSE	N/A	FALSE	4239022	5	4184726	0.987191	28.72	99.51	0.7	4070346	227	37869	0.00930363	28.59	99.51	0.37	4230606	2	4181705	0.988441	28.75	91.33	1.8	PRJNA475751	SRR7297208	SRR32398777	SAMN09400709	pending
CD07919	Clostridioides difficile	1	2017-05	EDS-HAT	TRUE	TRUE	FALSE	N/A	FALSE	4206288	7	4066526	0.966773	28.82	99.51	0.44	4084319	160	50758	0.0124275	28.69	99.51	0.44	4195477	23	773083	0.184266	28.89	82.15	2.73	PRJNA475751	SRR7297521	SRR32398778	SAMN09400707	pending
CD07914	Clostridioides difficile	110	2017-05	EDS-HAT	TRUE	TRUE	FALSE	N/A	FALSE	4188294	5	4179326	0.997859	28.75	99.52	0.71	4015893	247	27150	0.00676064	28.64	99.19	0.38	4229962	3	4178355	0.9878	28.81	89.43	1.57	PRJNA475751	SRR7297526	SRR32398779	SAMN09400702	pending
CD07913	Clostridioides difficile	1	2017-05	EDS-HAT	TRUE	TRUE	FALSE	N/A	FALSE	4214968	2	4199584	0.99635	28.91	99.51	0.44	4090222	153	46209	0.0112974	28.68	99.51	0.44	3065033	218	20876	0.00681102	29.42	42.86	1.19	PRJNA475751	SRR9647498	SRR32398780	SAMN12220420	pending
CD07910	Clostridioides difficile	53	2017-05	EDS-HAT	TRUE	TRUE	FALSE	N/A	FALSE	4166862	5	4087731	0.981009	28.59	97.88	0.37	4074389	92	87153	0.0213904	28.37	97.88	0.37	4237890	5	4138586	0.976568	28.6	93.16	1.22	PRJNA475751	SRR7297528	SRR32398781	SAMN09400700	pending
KLP00181	Klebsiella pneumoniae	1662 1LV	2017-05	EDS-HAT	TRUE	TRUE	TRUE	{'KLP00181_2'}	TRUE	5464458	2	5299034	0.969727	57.27	100	0.29	5398767	40	563957	0.10446	57.32	100	0.29	.	.	.	.	.	.	.	PRJNA475751	SRR8199635	N/A	SAMN10435722	JADRTC000000000
KLP00177	Klebsiella quasipneumoniae	2712	2017-05	EDS-HAT	TRUE	TRUE	TRUE	{'KLP00190_4'}	FALSE	5213715	55	163880	0.0314325	57.99	99.77	0.94	5213715	55	163880	0.0314325	57.99	99.77	0.94	.	.	.	.	.	.	.	PRJNA475751	SRR8199631	N/A	SAMN10435718	JADRUD000000000
VRE32570	Enterococcus faecium	1471	2017-05	EDS-HAT	TRUE	TRUE	TRUE	{'VRE32570_3', 'VRE32570_2'}	TRUE	3184181	4	2895910	0.909468	37.76	99.63	0	2971126	226	30283	0.0101924	37.65	99.63	0.12	3160563	4	2873382	0.909136	37.89	77.75	1.12	PRJNA475751	SRR7297513	SRR35556677	SAMN09401183	JADUHQ000000000
EC00629	Escherichia coli	131	2017-05	EDS-HAT	TRUE	TRUE	TRUE	{'EC00629_2'}	TRUE	5292528	4	5067082	0.957193	50.78	99.97	0.33	5156352	117	158944	0.0308249	50.75	99.97	0.33	5291510	2	5150431	0.973339	50.78	97.98	0.33	PRJNA475751	SRR7296867	SRR35556710	SAMN09400831	JAEJVO000000000
KLP00182	Klebsiella pneumoniae	105	2017-06	EDS-HAT	TRUE	TRUE	FALSE	N/A	FALSE	5536960	6	5192171	0.93773	56.87	99.85	0.41	5433210	101	110663	0.0203679	56.94	100	0.41	.	.	.	.	.	.	.	PRJNA475751	SRR8199636	N/A	SAMN10435723	JADRTB000000000
PSA00326	Pseudomonas aeruginosa	17	2017-06	EDS-HAT	TRUE	TRUE	FALSE	N/A	FALSE	7025770	1	7025770	1	66	99.68	0.22	6927257	142	81764	0.0118032	66.06	99.68	0.22	.	.	.	.	.	.	.	PRJNA475751	SRR8199224	N/A	SAMN10436151	JADSUW000000000
CD07937	Clostridioides difficile	1	2017-06	EDS-HAT	TRUE	TRUE	FALSE	N/A	FALSE	4178416	4	4172792	0.998654	28.76	99.51	0.53	3982460	289	24986	0.00627401	28.69	99.18	0.37	4179025	2	4171087	0.998101	28.8	93.21	1.41	PRJNA475751	SRR7296792	SRR35556703	SAMN09400723	JADVWF000000000
CD07930	Clostridioides difficile	1	2017-06	EDS-HAT	TRUE	TRUE	FALSE	N/A	FALSE	4185404	2	3857239	0.921593	28.74	99.51	0.37	4046028	166	46020	0.0113741	28.56	99.18	0.37	4183811	1	4183811	1	28.75	93.55	1.07	PRJNA475751	SRR7297204	SRR35556866	SAMN09400717	JADVWL000000000
CD07927	Clostridioides difficile	1	2017-06	EDS-HAT	TRUE	TRUE	FALSE	N/A	FALSE	4210359	9	3644915	0.865702	28.88	99.51	0.44	4028149	309	24590	0.00610454	28.85	99.13	0.44	4140376	83	104968	0.0253523	28.81	79.4	2.14	PRJNA475751	SRR7297210	SRR35556807	SAMN09400715	JADWCL000000000
CD08023	Clostridioides difficile	1	2017-06	EDS-HAT	TRUE	TRUE	FALSE	N/A	FALSE	4241137	5	4185850	0.986964	28.72	99.51	0.37	4060346	201	48317	0.0118997	28.56	98.86	0.37	4230922	2	4182023	0.988442	28.75	91.58	1.37	PRJNA475751	SRR8198883	SRR32398767	SAMN10435636	pending
CD07933	Clostridioides difficile	1	2017-06	EDS-HAT	TRUE	TRUE	FALSE	N/A	FALSE	4203665	3	3625564	0.862477	28.92	99.51	0.44	4068528	158	50687	0.0124583	28.73	99.18	0.44	4282533	3	3658953	0.85439	29.4	91.91	1.8	PRJNA475751	SRR7296787	SRR32398774	SAMN09400720	pending
CD07932	Clostridioides difficile	110	2017-06	EDS-HAT	TRUE	TRUE	FALSE	N/A	FALSE	4178193	5	2466609	0.590353	28.76	99.52	0.38	4013200	275	26406	0.00657979	28.65	99.52	0.38	.	.	.	.	.	89.11	1.9	PRJNA475751	SRR7296788	SRR32398775	SAMN09400719	pending
KLP00184	Klebsiella pneumoniae	258	2017-06	EDS-HAT	TRUE	TRUE	TRUE	{'KLP00184_2'}	TRUE	5654437	2	5492286	0.971323	57.2	99.7	0.02	5556676	88	152883	0.0275134	57.26	99.7	0.02	5655657	5	5493072	0.971253	57.22	98.11	0.02	PRJNA475751	SRR8199634	SRR35556733	SAMN10435725	JADRWI000000000
EC00635	Escherichia coli	8347	2017-06	EDS-HAT	TRUE	TRUE	TRUE	{'EC00635_2'}	TRUE	5333492	8	5220095	0.978739	50.78	99.97	0.37	5214240	106	190808	0.0365936	50.75	99.97	0.37	.	.	.	.	.	.	.	PRJNA475751	SRR7296898	N/A	SAMN09400837	JAEJVJ000000000
EC00631	Escherichia coli	131	2017-06	EDS-HAT	TRUE	TRUE	TRUE	{'EC00631_2', 'EC00631_3'}	TRUE	5332231	5	5110993	0.959448	50.69	99.97	0.33	5194974	136	153521	0.0295518	50.68	99.97	0.33	5359859	6	5108389	0.953083	50.68	97.65	0.38	PRJNA475751	SRR7296902	SRR35556662	SAMN09400833	JAEJVN000000000
CD07950	Clostridioides difficile	8	2017-07	EDS-HAT	TRUE	TRUE	FALSE	N/A	FALSE	4147953	2	4101761	0.988864	28.51	99.46	0.53	4057614	58	125388	0.0309019	28.21	98.81	0.53	4176888	4	4099152	0.981389	28.51	91.16	1.25	PRJNA475751	SRR7297039	SRR35556742	SAMN09400734	JADVVV000000000
CD07957	Clostridioides difficile	110	2017-07	EDS-HAT	TRUE	TRUE	FALSE	N/A	FALSE	4132909	2	4130866	0.999506	28.75	99.52	0.38	4049775	33	431609	0.106576	28.43	99.52	0.38	4150004	4	4105143	0.98919	28.84	88.91	1.84	PRJNA475751	SRR7297645	SRR32398773	SAMN09400741	pending
KLP00187	Klebsiella pneumoniae	231	2017-07	EDS-HAT	TRUE	TRUE	TRUE	{'CB00017_2'}	FALSE	5550397	2	5353655	0.964554	57.15	100	0.33	5466441	81	223237	0.0408377	57.21	100	0.33	.	.	.	.	.	.	.	PRJNA475751	SRR8198914	N/A	SAMN10435728	JADRTA000000000
KLP00190	Klebsiella quasipneumoniae	-	2017-07	EDS-HAT	TRUE	TRUE	TRUE	{'KLP00190_4'}	TRUE	4907111	6	2858976	0.582619	57.81	93.74	1.01	4842106	39	371950	0.0768157	57.89	93.74	1.01	.	.	.	.	.	.	.	PRJNA475751	SRR8198912	N/A	SAMN10435730	JADRUC000000000
CB00017	Citrobacter braakii	356	2017-07	EDS-HAT	TRUE	TRUE	TRUE	{'CB00017_2'}	TRUE	5148049	2	4951267	0.961775	52.15	99.97	0.98	5084216	56	356888	0.0701953	52.15	99.97	0.98	.	.	.	.	.	.	.	PRJNA475751	SRR8199041	N/A	SAMN10435561	JADVJO000000000
EC00637	Escherichia coli	131	2017-07	EDS-HAT	TRUE	TRUE	TRUE	{'EC00637_2'}	TRUE	5046297	3	4825546	0.97515	50.76	99.97	0.33	4932628	118	178422	0.0361718	50.72	99.97	0.33	5044899	2	4919739	0.975191	50.77	98.74	0.38	PRJNA475751	SRR7297311	SRR35556749	SAMN09400839	JAEJVH000000000
STEN00043	Stenotrophomonas maltophilia	162	2017-08	EDS-HAT	TRUE	TRUE	FALSE	N/A	FALSE	4896431	8	1199001	0.244872	66.28	99.83	1.77	4798252	242	31461	0.00655676	66.34	99.02	0.74	.	.	.	.	.	.	.	PRJNA475751	SRR8200946	N/A	SAMN10437205	JADUPD000000000
CD07973	Clostridioides difficile	2	2017-08	EDS-HAT	TRUE	TRUE	FALSE	N/A	FALSE	4140164	13	2281180	0.550988	28.79	99.43	0.38	4027701	103	106168	0.0263595	28.55	98.09	0.38	4118788	117	62915	0.0152751	28.83	36.46	1.47	PRJNA475751	SRR7297435	SRR35556776	SAMN09400755	JADWCE000000000
CD07982	Clostridioides difficile	1	2017-08	EDS-HAT	TRUE	TRUE	FALSE	N/A	FALSE	4224942	1	4224942	1	28.94	99.51	0.44	4074444	186	44095	0.0108223	28.75	99.51	0.44	4218359	1	4218359	1	28.98	85.74	1.31	PRJNA475751	SRR7296849	SRR32398771	SAMN09400762	pending
CD07968	Clostridioides difficile	1	2017-08	EDS-HAT	TRUE	TRUE	FALSE	N/A	FALSE	4239829	5	4078460	0.96194	28.73	99.51	0.37	4138412	60	149031	0.0360116	28.43	99.51	0.37	4234024	2	4185127	0.988451	28.75	91.88	1.68	PRJNA475751	SRR7297440	SRR32398772	SAMN09400750	pending
KLP00195	Klebsiella pneumoniae	258	2017-08	EDS-HAT	TRUE	TRUE	TRUE	{'KLP00196_2'}	FALSE	5658258	2	5493046	0.970802	57.21	99.7	0.02	5555387	95	203666	0.036661	57.27	99.7	0.12	5675788	3	5492283	0.967669	57.2	97.88	0.06	PRJNA475751	SRR8198915	SRR35556748	SAMN10435735	JADRSX000000000
KLP00192	Klebsiella pneumoniae	258	2017-08	EDS-HAT	TRUE	TRUE	TRUE	{'KLP00196_2'}	FALSE	5657793	2	5496136	0.971428	57.21	100	0.02	5537898	76	149754	0.0270417	57.29	99.7	0.02	5658818	2	5497204	0.97144	57.21	99.09	0.02	PRJNA475751	SRR8198918	SRR35556622	SAMN10435732	JADRSZ000000000
KLP00194	Klebsiella pneumoniae	258	2017-08	EDS-HAT	TRUE	TRUE	TRUE	{'KLP00196_2'}	FALSE	5692802	4	4086866	0.717901	57.21	99.7	0.62	5557795	99	186638	0.0335813	57.26	99.7	0.02	5676894	3	5493149	0.967633	57.2	99.03	0.02	PRJNA475751	SRR8198916	SRR35556781	SAMN10435734	JADRWD000000000
KLP00191	Klebsiella pneumoniae	258	2017-08	EDS-HAT	TRUE	TRUE	TRUE	{'KLP00234_2'}	FALSE	5660624	2	5498967	0.971442	57.21	100	0.02	5551562	103	165856	0.0298756	57.27	100	0.02	5717313	4	5498530	0.961733	57.13	99.28	0.02	PRJNA475751	SRR8198873	SRR35556623	SAMN10435731	JADRWE000000000
SER00066	Serratia marcescens		2017-08	EDS-HAT	TRUE	TRUE	TRUE	{'SER00066_2'}	TRUE	5522801	3	5330366	0.965156	59.26	99.81	0.11	5442973	66	228472	0.0419756	59.31	99.81	0.11	.	.	.	.	.	.	.	PRJNA475751	SRR8201295	N/A	SAMN10437120	JADTVC000000000
CB00028	Citrobacter freundii	307	2017-08	EDS-HAT	TRUE	TRUE	TRUE	{'CB00028_2', 'CB00028_3'}	TRUE	5663418	3	5227853	0.923091	51.41	99.9	0.82	5530683	117	128197	0.0231792	51.39	99.9	0.82	.	.	.	.	.	.	.	PRJNA475751	SRR8198953	N/A	SAMN10435572	JADVJF000000000
KLP00202	Klebsiella pneumoniae	258	2017-09	EDS-HAT	TRUE	TRUE	FALSE	N/A	FALSE	5477388	8	3161497	0.577191	57.35	99.7	0.02	5379499	102	135464	0.0251815	57.41	99.7	0.02	5409070	9	5245006	0.969669	57.36	98.28	0.02	PRJNA475751	SRR8199313	SRR35556769	SAMN10435742	JADRVZ000000000
STEN00051	Stenotrophomonas maltophilia	131	2017-09	EDS-HAT	TRUE	TRUE	FALSE	N/A	FALSE	4773694	1	4773694	1	66.39	100	0.6	4712652	144	53190	0.0112866	66.44	100	0.6	.	.	.	.	.	.	.	PRJNA475751	SRR8201022	N/A	SAMN10437213	JADUOW000000000
CD07989	Clostridioides difficile	1	2017-09	EDS-HAT	TRUE	TRUE	FALSE	N/A	FALSE	4184738	1	4184738	1	28.74	99.51	0.37	4052681	164	45486	0.0112237	28.55	99.51	0.37	4179467	3	3507346	0.839185	28.78	85.11	1.04	PRJNA475751	SRR7297380	SRR35556687	SAMN09400769	JADVUR000000000
SER00094	Serratia marcescens		2017-09	EDS-HAT	TRUE	TRUE	FALSE	N/A	FALSE	5217797	1	5217797	1	59.47	99.86	1	5177000	35	323070	0.0624049	59.52	99.86	1	.	.	.	.	.	.	.	PRJNA475751	SRR8200878	N/A	SAMN10437143	JAEPRI000000000
CD08008	Clostridioides difficile	110	2017-09	EDS-HAT	TRUE	TRUE	FALSE	N/A	FALSE	4175149	2	3270914	0.783424	28.77	99.52	0.38	4051311	121	54733	0.0135099	28.51	99.52	0.38	4202188	2	4177240	0.994063	28.81	87.35	1.28	PRJNA475751	SRR8199303	SRR32398769	SAMN10435621	pending
CD07999	Clostridioides difficile	8	2017-09	EDS-HAT	TRUE	TRUE	FALSE	N/A	FALSE	4161876	5	4064666	0.976643	28.51	99.46	0.53	4073746	73	119150	0.0292483	28.24	99.46	0.53	4196821	6	4037052	0.961931	28.5	89.11	1.49	PRJNA475751	SRR7297127	SRR32398770	SAMN09400779	pending
KLP00204	Klebsiella pneumoniae	258	2017-09	EDS-HAT	TRUE	TRUE	TRUE	{'KLP00204_4', 'KLP00204_3'}	TRUE	5815690	4	5560505	0.956121	57	100	0.02	5679392	133	115319	0.0203048	57.09	100	0.02	.	.	.	.	.	.	.	PRJNA475751	SRR8199315	N/A	SAMN10435744	JADRST000000000
KLP00203	Klebsiella pneumoniae	25	2017-09	EDS-HAT	TRUE	TRUE	TRUE	{'KLP00203_3'}	TRUE	5560182	5	3951451	0.710669	57.31	100	1.65	5445407	99	152781	0.0280569	57.38	100	1.65	.	.	.	.	.	.	.	PRJNA475751	SRR8199314	N/A	SAMN10435743	JADRSU000000000
KLP00201	Klebsiella pneumoniae	258	2017-09	EDS-HAT	TRUE	TRUE	TRUE	{'KLP00201_2', 'KLP00014_8', 'KLP00201_4'}	TRUE	5760957	7	5402260	0.937737	57.04	100	0.02	5623278	117	203669	0.0362189	57.12	100	0.02	5796025	7	5402485	0.932102	57	98.94	0.02	PRJNA475751	SRR8199320	SRR35556847	SAMN10435741	JADRSV000000000
KLP00196	Klebsiella pneumoniae	258	2017-09	EDS-HAT	TRUE	TRUE	TRUE	{'KLP00196_2', 'KLP00196_4'}	TRUE	5699633	12	5412397	0.949604	57.16	99.7	0.02	5603961	85	203667	0.0363434	57.22	99.7	0.02	6192133	17	4584552	0.740383	56.8	98.14	0.91	PRJNA475751	SRR8198856	SRR35556706	SAMN10435736	JADRSW000000000
KLP00200	Klebsiella pneumoniae	258	2017-09	EDS-HAT	TRUE	TRUE	TRUE	{'KLP00196_2'}	FALSE	5651155	2	5485953	0.970767	57.23	99.7	0.02	5537033	81	180421	0.0325844	57.3	99.7	0.02	5663056	4	5482867	0.968182	57.23	98.94	0.02	PRJNA475751	SRR8199319	SRR35556841	SAMN10435740	JADRWA000000000
VRE32650	Enterococcus faecium	736	2017-09	EDS-HAT	TRUE	TRUE	TRUE	{'VRE32650_4', 'VRE32650_2', 'VRE32650_3'}	TRUE	3126797	4	2864481	0.916107	37.79	99.63	0	2840544	210	35736	0.0125807	37.76	99.63	0	3116004	18	2853046	0.915611	37.94	80.3	0.76	PRJNA475751	SRR7296987	SRR35556863	SAMN09401261	JADUFD000000000
VRE32643	Enterococcus faecium	736	2017-09	EDS-HAT	TRUE	TRUE	TRUE	{'VRE32650_4', 'VRE32650_2'}	FALSE	3126207	8	2865730	0.91668	37.78	99.63	0	2837989	216	35597	0.012543	37.77	99.63	0	.	.	.	.	.	.	.	PRJNA475751	SRR7297483	N/A	SAMN09401255	JADUFI000000000
STEN00061	Stenotrophomonas maltophilia	131	2017-10	EDS-HAT	TRUE	TRUE	FALSE	N/A	FALSE	4768750	3	3347725	0.702013	66.4	99.66	0.6	4726054	88	93720	0.0198305	66.46	100	0.6	.	.	.	.	.	.	.	PRJNA475751	SRR8201140	N/A	SAMN10437223	JADULA000000000
CD08016	Clostridioides difficile	8	2017-10	EDS-HAT	TRUE	TRUE	FALSE	N/A	FALSE	4128964	4	4063261	0.984087	28.49	99.46	0.53	4005520	141	53269	0.0132989	28.29	99.14	0.53	4126397	5	4051510	0.981852	28.49	90.81	1.33	PRJNA475751	SRR8198892	SRR32398768	SAMN10435629	pending
PSA00476	Pseudomonas aeruginosa	111	2017-10	EDS-HAT	TRUE	TRUE	TRUE	{'PSA00476_5'}	TRUE	7693214	11	4764962	0.619372	65.09	99.35	1.19	7403289	247	99774	0.013477	65.31	99.35	1.19	.	.	.	.	.	.	.	PRJNA475751	SRR8198888	N/A	SAMN10436288	JADTAK000000000
VRE32680	Enterococcus faecium	17	2017-10	EDS-HAT	TRUE	TRUE	TRUE	{'VRE32680_3', 'VRE32680_4'}	TRUE	3037442	4	2859588	0.941446	37.78	99.63	0	2812022	164	42896	0.0152545	37.72	99.63	0	.	.	.	.	.	.	.	PRJNA475751	SRR7296810	N/A	SAMN09401291	JADUEF000000000
EC00661	Escherichia coli	131	2017-10	EDS-HAT	TRUE	TRUE	TRUE	{'EC00661_2'}	TRUE	5214043	4	5097582	0.977664	50.77	99.97	0.39	5156219	94	229703	0.0445487	50.75	99.97	1.36	.	.	.	.	.	.	.	PRJNA475751	SRR7296755	N/A	SAMN09400861	JAEJUN000000000
KLP00219	Klebsiella pneumoniae	258	2017-11	EDS-HAT	TRUE	TRUE	FALSE	N/A	FALSE	5667606	6	5493500	0.969281	57.19	99.7	0.02	5540367	82	220379	0.039777	57.31	99.7	0.02	5711790	5	5359749	0.938366	57.12	98.89	0.02	PRJNA475751	SRR8810180	SRR35556834	SAMN11285817	JADRSK000000000
CD08029	Clostridioides difficile	8	2017-11	EDS-HAT	TRUE	TRUE	FALSE	N/A	FALSE	4096197	2	4050005	0.988723	28.51	99.46	0.53	4008528	87	81244	0.0202678	28.25	99.46	0.53	4094032	2	4047895	0.988731	28.5	91.28	1.56	PRJNA475751	SRR8199503	SRR35556635	SAMN10435642	JADVTI000000000
KLP00213	Klebsiella pneumoniae	348	2017-11	EDS-HAT	TRUE	TRUE	TRUE	{'KLP00213_4'}	TRUE	5407132	6	1670313	0.308909	57.26	100	0.04	5251839	97	115525	0.0219971	57.29	98.21	0.19	.	.	.	.	.	.	.	PRJNA475751	SRR8199192	N/A	SAMN10435753	JADRSO000000000
EC00675	Escherichia coli	131	2017-11	EDS-HAT	TRUE	TRUE	TRUE	{'EC00675_3'}	TRUE	5114574	3	5033366	0.962213	50.7	99.97	0.33	5001462	86	150427	0.0300766	50.68	99.91	0.33	5119941	5	5031920	0.982808	50.69	97.03	0.33	PRJNA475751	SRR7296892	SRR35556869	SAMN09400874	JAEJUB000000000
EC00674	Escherichia coli	131	2017-11	EDS-HAT	TRUE	TRUE	TRUE	{'EC00674_2', 'EC00674_3', 'EC00674_5'}	TRUE	5332496	11	2722211	0.944365	50.72	99.97	0.36	5121971	101	125242	0.0244519	50.65	99.97	0.36	5377577	7	5122031	0.952479	50.76	97.93	0.36	PRJNA475751	SRR7296891	SRR35556877	SAMN09400873	JAEJUC000000000
EC00673	Escherichia coli	131	2017-11	EDS-HAT	TRUE	TRUE	TRUE	{'EC00673_3', 'EC00673_2'}	TRUE	5082226	3	4908688	0.965602	50.8	99.92	0.33	4952643	74	173689	0.03507	50.86	99.92	0.33	5197961	6	4938363	0.950058	50.68	98.15	0.33	PRJNA475751	SRR7296852	SRR35556648	SAMN09400872	JAEJUD000000000
EC00670	Escherichia coli	131	2017-11	EDS-HAT	TRUE	TRUE	TRUE	{'EC00670_3', 'EC00670_2'}	TRUE	5307781	6	2488705	0.96204	50.82	99.97	0.33	5192591	145	158944	0.0306098	50.76	99.97	0.33	5567308	6	2518349	0.452346	50.74	98.27	3.06	PRJNA475751	SRR7296895	pending	SAMN09400869	JAEJUG000000000
EC00668	Escherichia coli	69	2017-11	EDS-HAT	TRUE	TRUE	TRUE	{'EC00668_2', 'EC00668_3'}	TRUE	5256853	6	5006248	0.952328	50.88	99.95	0.09	5077622	176	72998	0.0143764	50.85	99.8	0.19	.	.	.	.	.	.	.	PRJNA475751	SRR7297419	N/A	SAMN09400867	JAEJUI000000000
CD08043	Clostridioides difficile	1	2017-12	EDS-HAT	TRUE	TRUE	FALSE	N/A	FALSE	4189566	20	1073011	0.256115	28.8	99.51	0.44	4100235	94	91023	0.0221995	28.65	99.51	0.44	4206355	11	980947	0.233206	28.86	92.79	0.96	PRJNA475751	SRR8199172	SRR35556754	SAMN10435656	JADVSX000000000
CD08052	Clostridioides difficile	8	2017-12	EDS-HAT	TRUE	TRUE	FALSE	N/A	FALSE	4174205	4	4083259	0.978212	28.55	99.46	0.53	4052811	148	55959	0.0138075	28.3	99.46	0.53	4187636	4	4089941	0.976671	28.55	91.61	1.31	PRJNA475751	SRR9647628	SRR32398764	SAMN12220430	pending
CD08041	Clostridioides difficile	1	2017-12	EDS-HAT	TRUE	TRUE	FALSE	N/A	FALSE	4234848	2	4185896	0.988441	28.73	99.51	0.37	4114343	93	76600	0.0186178	28.47	99.18	0.37	4231073	2	4182177	0.988444	28.75	90.75	0.97	PRJNA475751	SRR8199166	SRR32398766	SAMN10435654	pending
KLP00218	Klebsiella pneumoniae	307	2017-12	EDS-HAT	TRUE	TRUE	TRUE	{'KLP00218_2'}	TRUE	5308657	8	4408226	0.830384	57.27	96.28	0.33	5391173	49	217022	0.0402551	57.34	99.7	0.33	5478419	3	5305874	0.968505	57.52	83.69	0.79	PRJNA475751	SRR8199533	SRR35556813	SAMN10435758	JADRSL000000000
KLP00217	Klebsiella pneumoniae	258	2017-12	EDS-HAT	TRUE	TRUE	TRUE	{'KLP00196_2'}	FALSE	5655586	2	5490374	0.970788	57.2	99.7	0.02	5542124	95	161395	0.0291215	57.29	99.7	0.02	6036635	8	5488532	0.909204	56.87	99.13	0.02	PRJNA475751	SRR8199204	SRR35556868	SAMN10435757	JADRSM000000000
KLP00215	Klebsiella pneumoniae	405	2017-12	EDS-HAT	TRUE	TRUE	TRUE	{'EC00701_3'}	FALSE	5578199	8	3939910	0.706305	57.11	100	0.66	5497829	88	160507	0.0291946	57.14	100	0.66	.	.	.	.	.	.	.	PRJNA475751	SRR8199194	N/A	SAMN10435755	JADRSN000000000
KLP00220	Klebsiella pneumoniae	258	2017-12	EDS-HAT	TRUE	TRUE	TRUE	{'KLP00196_2'}	FALSE	5660346	4	4139392	0.74681	57.21	99.7	0.02	5557158	116	130488	0.0205326	57.27	99.7	0.05	.	.	.	.	.	.	.	PRJNA475751	SRR8199534	N/A	SAMN10435759	JADRVS000000000
VRE33027	Enterococcus faecium	17	2017-12	EDS-HAT	TRUE	TRUE	TRUE	{'VRE33027_2', 'VRE33027_4'}	TRUE	3264693	7	2955191	0.905197	37.67	99.63	0	3033858	217	29416	0.0098496	37.56	99.63	0	.	.	.	.	.	.	.	PRJNA475751	SRR8201004	N/A	SAMN10437401	JADUTS000000000
EC00685	Escherichia coli	131	2017-12	EDS-HAT	TRUE	TRUE	TRUE	{'EC00685_4', 'EC00685_5'}	TRUE	5326275	7	5153582	0.354946	50.8	99.97	0.42	5192958	103	158935	0.0306059	50.8	99.97	0.42	5367346	7	5154040	0.960259	50.82	98.22	0.42	PRJNA475751	SRR8199576	SRR35556800	SAMN10435677	JAEJTT000000000
EC00680	Escherichia coli	131	2017-12	EDS-HAT	TRUE	TRUE	TRUE	{'EC00680_2'}	TRUE	5149672	7	5006758	0.972399	50.82	99.97	0.33	4987735	98	168063	0.0336953	50.8	98.48	0.33	5190733	7	5006945	0.964593	50.81	98.33	0.39	PRJNA475751	SRR7296904	SRR35556771	SAMN09400878	JAEJTX000000000
EC00678	Escherichia coli	69	2017-12	EDS-HAT	TRUE	TRUE	TRUE	{'EC00701_3', 'EC00678_4', 'EC00678_5'}	TRUE	5434812	24	3116215	0.57338	50.53	99.97	0.61	5257814	102	197549	0.0375725	50.5	99.97	0.61	.	.	.	.	.	.	.	PRJNA475751	SRR7296903	N/A	SAMN09400877	JAEJTY000000000
VRE32994	Enterococcus faecium	18	2017-12	EDS-HAT	TRUE	TRUE	TRUE	{'VRE32994_2'}	TRUE	3180362	5	2847748	0.895416	37.75	99.63	0	2930328	204	29577	0.0100934	37.68	99.63	0	.	.	.	.	.	.	.	PRJNA475751	SRR8201279	N/A	SAMN10437369	JAEKBD000000000
CD08081	Clostridioides difficile	8	2018-01	EDS-HAT	TRUE	TRUE	FALSE	N/A	FALSE	4146347	2	4100155	0.98886	28.51	99.47	0.54	4040926	81	93092	0.0230373	28.24	99.14	0.54	4160331	5	2957503	0.710882	28.51	91.69	2.18	PRJNA475751	SRR8809802	SRR35556759	SAMN11284961	JADWBK000000000
CD08086	Clostridioides difficile	55	2018-01	EDS-HAT	TRUE	TRUE	FALSE	N/A	FALSE	4060801	1	4060801	1	28.55	97.51	0.37	3991126	35	604091	0.151359	28.29	97.51	0.37	4125322	1	4125322	1	28.64	89.86	1.91	PRJNA475751	SRR8810313	SRR32398763	SAMN11284966	pending
VRE33085	Enterococcus faecium	17	2018-01	EDS-HAT	TRUE	FALSE	FALSE	N/A	TRUE	.	.	.	.	.	.	.	.	.	.	.	.	.	.	.	.	.	.	.	.	.	PRJNA475751	SRR8201191	N/A	SAMN10437458	N/A
VRE33153	Enterococcus faecium	17	2018-01	EDS-HAT	TRUE	FALSE	FALSE	N/A	FALSE	.	.	.	.	.	.	.	.	.	.	.	.	.	.	.	.	.	.	.	.	.	PRJNA475751	SRR8810171	N/A	SAMN11285306	N/A
KLP00221	Klebsiella pneumoniae	258	2018-01	EDS-HAT	TRUE	TRUE	TRUE	{'KLP00258_10', 'KLP00221_3', 'KLP00221_2'}	TRUE	5722157	4	5382251	0.940598	57.05	99.9	0.02	5570723	117	142985	0.0256672	57.11	100	0.02	.	.	.	.	.	.	.	PRJNA475751	SRR8199531	N/A	SAMN10435760	JADRSJ000000000
KLO00015	unclassified	43	2018-01	EDS-HAT	TRUE	TRUE	TRUE	{'KLO00015_6', 'EB00119_4', 'KLO00015_5', 'KLO00015_4', 'KLO00015_7'}	TRUE	7004956	10	4011446	0.572658	55.37	99.55	1.62	6756063	231	73673	0.0109047	55.39	98.33	1.92	.	.	.	.	.	.	.	PRJNA475751	SRR8199035	N/A	SAMN10435691	JADRUL000000000
KLP00230	Klebsiella pneumoniae	258	2018-01	EDS-HAT	TRUE	TRUE	TRUE	{'KLP00196_2'}	FALSE	5688671	7	4854764	0.853409	57.2	99.7	0.69	5531450	212	44555	0.00805485	57.24	99.23	0.12	5660721	2	5495576	0.970826	57.21	98.79	0.02	PRJNA475751	SRR8199712	SRR35556848	SAMN10435769	JADRVJ000000000
KLP00228	Klebsiella pneumoniae	258	2018-01	EDS-HAT	TRUE	TRUE	TRUE	{'KLP00204_3', 'KLP00228_8'}	TRUE	5932506	17	1635331	0.275656	56.97	99.7	0.24	5638611	324	30504	0.00540984	57.06	99.22	0.04	5849162	8	5556855	0.950026	57	99.14	0.02	PRJNA475751	SRR8199537	SRR35556833	SAMN10435767	JADRVL000000000
KLP00225	Klebsiella pneumoniae	258	2018-01	EDS-HAT	TRUE	TRUE	TRUE	{'KLP00719_2', 'KLP00258_10', 'KLP00258_9'}	FALSE	5916146	7	5038608	0.851671	56.53	99.7	0.82	5764237	186	65280	0.011325	56.59	99.55	0.87	5920085	7	5410553	0.913932	56.53	98.18	0.82	PRJNA475751	SRR8199527	SRR35556839	SAMN10435764	JADRVO000000000
EC00690	Escherichia coli	131	2018-01	EDS-HAT	TRUE	TRUE	TRUE	{'EC00690_3', 'EC00690_2'}	TRUE	5398428	6	5146255	0.953288	50.81	99.97	0.39	5176056	153	160717	0.0310501	50.79	99.97	0.39	.	.	.	.	.	.	.	PRJNA475751	SRR8198775	N/A	SAMN10435682	JAEJTO000000000
EC00688	Escherichia coli	517	2018-01	EDS-HAT	TRUE	TRUE	TRUE	{'EC00688_3'}	TRUE	5127694	5	4681978	0.913077	50.78	99.62	0.1	4879673	160	110624	0.0226704	50.59	99.62	0.17	.	.	.	.	.	.	.	PRJNA475751	SRR8198769	N/A	SAMN10435680	JAEJTQ000000000
EC00687	Escherichia coli	131	2018-01	EDS-HAT	TRUE	TRUE	TRUE	{'EC00687_2'}	TRUE	5148878	4	4990077	0.969149	50.81	99.97	0.33	5008851	97	158727	0.0316893	50.78	99.97	0.33	5147519	4	4988945	0.969194	50.82	98.17	0.33	PRJNA475751	SRR8198770	SRR35556875	SAMN10435679	JAEJTR000000000
KLO00017	Klebsiella oxytoca	285	2018-02	EDS-HAT	TRUE	TRUE	FALSE	N/A	FALSE	5945228	8	4382162	0.737089	55.05	97.62	0.56	5845143	80	143499	0.0245501	55.04	97.56	0.71	6089602	3	5811701	0.954365	55.3	79.93	0.46	PRJNA475751	SRR8199033	SRR35556641	SAMN10435693	JADRXB000000000
CB00073	Citrobacter koseri	854	2018-02	EDS-HAT	TRUE	TRUE	FALSE	N/A	FALSE	4826469	4	3449822	0.714771	53.88	99.43	0.47	4774392	43	447069	0.0936389	53.88	99.43	0.47	5029743	34	274288	0.0545332	54.24	40.15	0.14	PRJNA475751	SRR8199661	SRR35556634	SAMN10435615	JADVHU000000000
CD08093	Clostridioides difficile	8	2018-02	EDS-HAT	TRUE	TRUE	FALSE	N/A	FALSE	4194030	4	4099486	0.977457	28.5	99.46	0.53	4094618	101	81260	0.0198456	28.26	99.46	0.86	4236273	6	4098482	0.967474	28.51	90.56	2.18	PRJNA475751	SRR8809755	SRR35556782	SAMN11284971	JADWBH000000000
CD08099	Clostridioides difficile	1	2018-02	EDS-HAT	TRUE	TRUE	FALSE	N/A	FALSE	4190905	2	4183676	0.998275	28.73	99.51	0.7	4028882	240	31156	0.00773316	28.58	99.4	0.37	4177101	28	574831	0.137615	28.74	92.28	0.95	PRJNA475751	SRR9647624	SRR32398762	SAMN12220434	pending
KLP00231	Klebsiella pneumoniae	258	2018-02	EDS-HAT	TRUE	TRUE	TRUE	{'KLP00196_2'}	FALSE	5639638	3	5431435	0.963082	57.18	99.11	0.02	5512314	89	136959	0.024846	57.24	98.81	0.02	5802903	5	5498098	0.947474	57.1	98.43	0.06	PRJNA475751	SRR8199657	SRR35556785	SAMN10435770	JADRVI000000000
EC00695	Escherichia coli	131	2018-02	EDS-HAT	TRUE	TRUE	TRUE	{'EC00695_2'}	TRUE	5372970	2	5230786	0.971988	50.7	99.97	0.33	5249471	124	181333	0.0345431	50.66	99.97	0.33	5369655	2	5227593	0.973544	50.7	96.71	0.53	PRJNA475751	SRR8199434	SRR35556717	SAMN10435687	JAEJTJ000000000
SER00148	Serratia marcescens		2018-03	EDS-HAT	TRUE	TRUE	FALSE	N/A	FALSE	5198371	3	5082085	0.97763	59.33	99.86	0	8025542	1178	213064	0.0519387	51.83	99.86	0	.	.	.	.	.	.	.	PRJNA475751	SRR8810154	N/A	SAMN11285236	JADTYK000000000
CD08147	Clostridioides difficile	776	2018-03	EDS-HAT	TRUE	TRUE	FALSE	N/A	FALSE	4215546	1	4215546	1	28.9	99.51	0.44	4104337	85	92434	0.0225211	28.64	99.51	0.44	4208165	1	4208165	1	28.94	85.98	1.93	PRJNA475751	SRR8199407	SRR35556853	SAMN10435659	JADWAE000000000
SER00147	Serratia marcescens		2018-03	EDS-HAT	TRUE	TRUE	FALSE	N/A	FALSE	5215456	3	5196903	0.996443	59.24	99.86	0	5367313	179	240663	0.0448386	58.33	99.89	2.99	.	.	.	.	.	.	.	PRJNA475751	SRR8810421	N/A	SAMN11285235	JAEPRH000000000
CD08121	Clostridioides difficile	54	2018-03	EDS-HAT	TRUE	TRUE	FALSE	N/A	FALSE	4295774	3	4293047	0.999365	29.24	99.51	0.53	4159774	133	64884	0.015598	29.05	99.18	0.53	4283378	4	4273585	0.997714	29.22	88.75	0.99	PRJNA475751	SRR7297134	SRR32398760	SAMN09400787	pending
CD08117	Clostridioides difficile	55	2018-03	EDS-HAT	TRUE	TRUE	FALSE	N/A	FALSE	4135770	4	4129033	0.998371	28.62	99.46	0.37	3981025	217	32700	0.00821397	28.48	99.14	0.37	4127632	1	4127632	1	28.63	91.79	1.69	PRJNA475751	SRR8810092	SRR32398761	SAMN11284990	pending
KLP00234	Klebsiella pneumoniae	258	2018-03	EDS-HAT	TRUE	TRUE	TRUE	{'KLP00234_2'}	TRUE	5665837	2	5502061	0.971094	57.21	100	0.02	5595372	99	142879	0.0255352	57.25	100	0.02	.	.	.	.	.	.	.	PRJNA475751	SRR8810429	N/A	SAMN11285036	JADRVG000000000
EC00701	Escherichia coli	131	2018-03	EDS-HAT	TRUE	TRUE	TRUE	{'EC00701_3'}	TRUE	5411414	8	5139269	0.949709	50.91	99.97	0.33	5219097	103	173577	0.0332581	50.83	99.97	0.33	.	.	.	.	.	.	.	PRJNA475751	SRR8810241	N/A	SAMN11285020	JAEJTF000000000
CD08171	Clostridioides difficile	1	2018-04	EDS-HAT	TRUE	TRUE	FALSE	N/A	FALSE	4186465	1	4186465	1	28.73	99.51	0.37	4047366	100	83518	0.0206351	28.49	99.13	0.37	4183875	1	4183875	1	28.75	93.34	1.06	PRJNA475751	SRR8809746	SRR32398759	SAMN11285015	pending
PSA00664	Pseudomonas aeruginosa	641	2018-04	EDS-HAT	TRUE	TRUE	FALSE	N/A	FALSE	6547329	1	6547329	1	66.15	99.35	0.11	6475496	47	245935	0.0379793	66.22	99.35	0.11	.	.	.	.	.	.	.	PRJNA475751	SRR8809946	N/A	SAMN11285196	pending
VRE33536	Enterococcus faecium	1471	2018-04	EDS-HAT	TRUE	FALSE	FALSE	N/A	TRUE	.	.	.	.	.	.	.	.	.	.	.	.	.	.	.	.	.	.	.	.	.	PRJNA475751	SRR8809858	N/A	SAMN11285684	N/A
VRE33562	Enterococcus faecium	17	2018-04	EDS-HAT	TRUE	FALSE	FALSE	N/A	TRUE	.	.	.	.	.	.	.	.	.	.	.	.	.	.	.	.	.	.	.	.	.	PRJNA475751	SRR8809787	N/A	SAMN11285709	N/A
KLO00023	unclassified	239	2018-04	EDS-HAT	TRUE	TRUE	TRUE	{'KLO00023_4', 'KLO00023_2', 'KLO00023_3'}	TRUE	6503460	4	6179007	0.950111	55.91	100	0.67	6262302	142	110333	0.0176186	56.03	100	0.67	.	.	.	.	.	.	.	PRJNA475751	SRR8810195	N/A	SAMN11285033	JADRUI000000000
EC00704	Escherichia coli	69	2018-04	EDS-HAT	TRUE	TRUE	TRUE	{'EC00704_3', 'EC00704_5', 'EC00704_6', 'EC00704_2'}	TRUE	5201742	9	4891068	0.940275	50.53	99.97	0.09	5059022	88	204662	0.0404549	50.55	99.97	0.09	.	.	.	.	.	.	.	PRJNA475751	SRR8810461	N/A	SAMN11285023	JAEJTD000000000
CD08186	Clostridioides difficile	8	2018-05	EDS-HAT	TRUE	TRUE	FALSE	N/A	FALSE	4130642	12	4097869	0.992066	28.49	99.46	0.77	3960184	205	33578	0.0084789	28.38	98.71	0.53	4122549	4	4094102	0.9931	28.51	90.38	1.91	PRJNA475751	SRR8199200	SRR35556787	SAMN10435672	JADVZL000000000
CD08199	Clostridioides difficile	1	2018-05	EDS-HAT	TRUE	TRUE	FALSE	N/A	FALSE	4185637	2	4170253	0.996325	28.74	99.51	0.37	4034989	243	26001	0.00644388	28.6	99.51	0.37	4187409	3	4181992	0.998706	28.77	91.81	0.79	PRJNA475751	SRR9647422	SRR32398752	SAMN12220453	pending
CD08198	Clostridioides difficile	1	2018-05	EDS-HAT	TRUE	TRUE	FALSE	N/A	FALSE	4172738	2	4157354	0.996313	28.68	99.51	0.37	4029010	171	48659	0.0120772	28.52	98.53	0.37	4179468	2	4176825	0.999368	28.72	91.75	1.3	PRJNA475751	SRR9647419	SRR32398753	SAMN12220452	pending
CD08197	Clostridioides difficile	1	2018-05	EDS-HAT	TRUE	TRUE	FALSE	N/A	FALSE	4129936	1	4129936	1	28.67	97.88	0.37	4065724	116	61569	0.0151434	28.5	99.18	0.37	4182849	1	4182849	1	28.76	91.97	1.35	PRJNA475751	SRR9647420	SRR32398755	SAMN12220451	pending
CD08194	Clostridioides difficile	1	2018-05	EDS-HAT	TRUE	TRUE	FALSE	N/A	FALSE	4185493	1	4185493	1	28.73	99.51	0.37	4087272	43	186030	0.0455145	28.44	99.51	0.37	4191541	5	4158822	0.992194	28.78	91.48	0.44	PRJNA475751	SRR9647415	SRR32398756	SAMN12220448	pending
CD08188	Clostridioides difficile	2	2018-05	EDS-HAT	TRUE	TRUE	FALSE	N/A	FALSE	4155459	1	4155459	1	28.86	99.52	0.38	4055869	77	110322	0.0272006	28.57	99.52	0.38	4152510	1	4152510	1	28.89	86.75	1.96	PRJNA475751	SRR9647777	SRR32398757	SAMN12220444	pending
CD08184	Clostridioides difficile	2	2018-05	EDS-HAT	TRUE	TRUE	FALSE	N/A	FALSE	4159263	3	4154974	0.998969	28.86	99.52	0.38	4039547	117	64083	0.0158639	28.65	99.19	0.38	4153138	1	4153138	1	28.89	88	1.74	PRJNA475751	SRR8199206	SRR32398758	SAMN10435670	pending
VRE33623	Enterococcus faecium	1471	2018-05	EDS-HAT	TRUE	TRUE	TRUE	{'VRE32570_2', 'VRE33623_3'}	TRUE	3112307	4	2834158	0.910629	37.82	99.63	0	2854675	198	35210	0.0123342	37.77	99.63	0	.	.	.	.	.	.	.	PRJNA475751	SRR8810393	N/A	SAMN11285769	JAEJNK000000000
CD08218	Clostridioides difficile	1	2018-06	EDS-HAT	TRUE	TRUE	FALSE	N/A	FALSE	4205186	2	4203407	0.999577	28.91	99.51	0.44	4054604	206	38273	0.00943939	28.75	99.18	0.44	4299847	6	3665819	0.852546	29.45	90.49	1.45	PRJNA475751	SRR9647479	SRR32398750	SAMN12220471	pending
CD08217	Clostridioides difficile	1	2018-06	EDS-HAT	TRUE	TRUE	FALSE	N/A	FALSE	4157115	20	2441183	0.58723	28.58	99.51	0.37	4060342	199	36000	0.00886625	28.58	99.51	0.37	4185509	78	131258	0.0313601	28.69	91.76	1.4	PRJNA475751	SRR9647472	SRR32398751	SAMN12220470	pending
CD08250	Clostridioides difficile	1	2018-07	EDS-HAT	TRUE	TRUE	FALSE	N/A	FALSE	4235558	1	4235558	1	29.09	99.51	0.5	4060560	187	44869	0.01105	28.75	99.02	0.44	4281231	3	3657116	0.854221	29.4	89.41	1.07	PRJNA475751	SRR10727868	SRR32398748	SAMN13621943	pending
CD08234	Clostridioides difficile	8	2018-07	EDS-HAT	TRUE	TRUE	FALSE	N/A	FALSE	4097640	2	4051448	0.988727	28.51	99.46	0.53	4014725	77	103127	0.0256872	28.23	99.46	0.53	4093491	2	4047366	0.988732	28.5	90.55	1.87	PRJNA475751	SRR10728023	SRR35556678	SAMN13621929	pending
CD08263	Clostridioides difficile	1	2018-08	EDS-HAT	TRUE	TRUE	FALSE	N/A	FALSE	4184736	1	4184736	1	28.74	99.51	0.37	4025586	223	36427	0.00904887	28.58	98.86	0.37	4179450	1	4179450	1	28.77	86.34	0.66	PRJNA475751	SRR10727838	SRR35556859	SAMN13621956	JADVOU000000000
CD08260	Clostridioides difficile	1	2018-08	EDS-HAT	TRUE	TRUE	FALSE	N/A	FALSE	4218792	1	4218792	1	28.9	99.51	0.44	4112072	53	148899	0.0362102	28.6	99.51	0.44	4215516	1	4215516	1	28.92	91.45	1.59	PRJNA475751	SRR10727841	SRR35556654	SAMN13621953	JADVPO000000000
CD08261	Clostridioides difficile	1	2018-08	EDS-HAT	TRUE	TRUE	FALSE	N/A	FALSE	4196331	3	2437710	0.580915	28.88	99.51	0.44	4002778	351	19510	0.00501017	28.86	98.52	0.44	4230110	6	1078986	0.255073	29.12	88.9	0.88	PRJNA475751	SRR10727840	SRR32398744	SAMN13621954	pending
CD08259	Clostridioides difficile	1	2018-08	EDS-HAT	TRUE	TRUE	FALSE	N/A	FALSE	4235665	1	4235665	1	29.09	99.51	0.5	4043228	155	53310	0.013185	28.7	99.18	0.44	4252345	3	3646893	0.857619	29.21	90.44	1.17	PRJNA475751	SRR10727842	SRR32398745	SAMN13621952	pending
CD08258	Clostridioides difficile	1	2018-08	EDS-HAT	TRUE	TRUE	FALSE	N/A	FALSE	4204457	1	4204457	1	28.92	99.51	0.44	4079053	145	53363	0.0130822	28.7	99.51	0.44	4247102	4	3646623	0.858614	29.18	90.42	1.4	PRJNA475751	SRR10727843	SRR32398746	SAMN13621951	pending
CD08254	Clostridioides difficile	1	2018-08	EDS-HAT	TRUE	TRUE	FALSE	N/A	FALSE	4204094	1	4204094	1	28.92	99.51	0.44	4069078	175	48900	0.0120175	28.72	99.51	0.44	4256450	6	1666118	0.391434	29.23	90.67	1.2	PRJNA475751	SRR10727848	SRR32398747	SAMN13621947	pending
CD08249	Clostridioides difficile	1	2018-08	EDS-HAT	TRUE	TRUE	FALSE	N/A	FALSE	4205822	1	4205822	1	28.93	99.51	0.44	4060821	196	41804	0.0102945	28.73	99.18	0.44	4231440	1	4231440	1	29.12	90.52	1.68	PRJNA475751	SRR10727879	SRR32398749	SAMN13621942	pending
EC00740	Escherichia coli	131	2018-08	EDS-HAT	TRUE	TRUE	TRUE	{'EC00740_3', 'EC00740_2'}	TRUE	5469406	7	2510148	0.945514	50.73	99.97	0.33	5283867	125	189486	0.0358612	50.69	99.97	0.33	5457362	3	5205986	0.953938	50.73	97.98	0.38	PRJNA475751	SRR9647671	SRR35556695	SAMN12220350	JAEJSA000000000
CD08307	Clostridioides difficile	3	2018-09	EDS-HAT	TRUE	TRUE	FALSE	N/A	FALSE	4181559	3	4165653	0.996196	28.76	99.51	0.37	4042957	161	44522	0.0110122	28.59	98.1	0.37	4176854	3	4161721	0.996377	28.78	91.99	1.31	PRJNA475751	SRR10727793	SRR35556658	SAMN13621997	JADRAD000000000
CD08306	Clostridioides difficile	3	2018-09	EDS-HAT	TRUE	TRUE	FALSE	N/A	FALSE	4206146	5	3186833	0.757661	28.81	99.51	0.37	4053232	204	37946	0.00936191	28.61	99.51	0.37	4482716	6	4316547	0.962931	28.72	91.06	2.03	PRJNA475751	SRR10727794	SRR35556831	SAMN13621996	JADRAE000000000
CD08283	Clostridioides difficile	53	2018-09	EDS-HAT	TRUE	TRUE	FALSE	N/A	FALSE	4149898	10	2236971	0.539042	28.61	99.51	0.37	4037747	115	71557	0.017722	28.36	98.86	0.37	4155347	4	4130009	0.993902	28.64	92.95	1.08	PRJNA475751	SRR10727818	SRR35556664	SAMN13621974	JADRAU000000000
CD08282	Clostridioides difficile	53	2018-09	EDS-HAT	TRUE	TRUE	FALSE	N/A	FALSE	4000552	14	774065	0.19349	28.52	95.61	0.37	4055584	114	62081	0.0153075	28.36	99.51	0.37	4165328	1	4165328	1	28.8	92.38	1.72	PRJNA475751	SRR10727819	SRR35556817	SAMN13621973	JADRAV000000000
EC00750	Escherichia coli	131	2018-09	EDS-HAT	TRUE	TRUE	TRUE	{'EC00750_4', 'EC00750_2'}	TRUE	5204073	6	4935603	0.947727	50.7	99.97	0.85	5081067	81	239678	0.0471708	50.67	99.97	0.85	5230961	4	4899540	0.936642	50.69	98.01	0.85	PRJNA475751	SRR10728216	SRR35556819	SAMN13622034	JAEJRQ000000000
CD08325	Clostridioides difficile	34	2018-10	EDS-HAT	TRUE	TRUE	FALSE	N/A	FALSE	4154945	1	4154945	1	28.77	99.51	0.37	4038993	133	56716	0.0140421	28.53	99.18	0.37	4199157	5	4148544	0.987947	28.84	83.56	1.81	PRJNA475751	SRR10728239	SRR35556857	SAMN13622013	JADQZQ000000000
CD08324	Clostridioides difficile	53	2018-10	EDS-HAT	TRUE	TRUE	FALSE	N/A	FALSE	4163905	6	4097832	0.984132	28.53	99.51	0.37	4047833	150	49058	0.0121196	28.32	99.51	0.37	4161385	4	4094275	0.983873	28.56	90.8	0.93	PRJNA475751	SRR10728240	SRR35556668	SAMN13622012	JADQZR000000000
CD08322	Clostridioides difficile	103	2018-10	EDS-HAT	TRUE	TRUE	FALSE	N/A	FALSE	4134909	2	4131414	0.999155	28.53	99.51	0.32	3997283	226	29787	0.00745181	28.35	98.86	0.32	4138505	5	4126922	0.997201	28.59	86.69	0.68	PRJNA475751	SRR10728242	SRR35556757	SAMN13622010	JADQZS000000000
CD08321	Clostridioides difficile	8	2018-10	EDS-HAT	TRUE	TRUE	FALSE	N/A	FALSE	4158727	14	1678777	0.403676	28.5	98.16	0.53	4050705	159	54294	0.0134036	28.26	97.86	0.53	4180255	9	1557227	0.37252	28.5	89.82	1.64	PRJNA475751	SRR10728243	SRR35556688	SAMN13622009	JADQZT000000000
CD08318	Clostridioides difficile	58	2018-10	EDS-HAT	TRUE	TRUE	FALSE	N/A	FALSE	4215005	2	4173916	0.990252	28.76	99.51	0.39	4103670	121	70274	0.0171247	28.51	99.51	0.39	4210363	3	4166792	0.989651	28.81	84.81	1.68	PRJNA475751	SRR10728247	SRR35556676	SAMN13622006	JADQZW000000000
CD08316	Clostridioides difficile	43	2018-10	EDS-HAT	TRUE	TRUE	FALSE	N/A	FALSE	4240588	3	4187008	0.987365	28.52	99.51	0.37	4138062	96	75375	0.018215	28.26	99.51	0.37	4236752	3	4183259	0.987374	28.54	91.36	1.36	PRJNA475751	SRR10728249	SRR35556683	SAMN13622004	JADQZY000000000
CD08299	Clostridioides difficile	231	2018-10	EDS-HAT	TRUE	TRUE	FALSE	N/A	FALSE	4319190	10	3844192	0.890026	28.6	99.49	0.64	4134499	279	24601	0.00595018	28.47	99.51	0.64	4367070	13	1270658	0.290964	28.58	86.35	1.6	PRJNA475751	SRR10727800	SRR35556767	SAMN13621990	JADRAI000000000
CD08298	Clostridioides difficile		2018-10	EDS-HAT	TRUE	TRUE	FALSE	N/A	FALSE	4326323	47	505342	0.116806	28.62	99.51	1.68	4155719	227	37378	0.00899435	28.42	99.51	0.97	4370402	13	3993632	0.913791	29.29	85.52	1.83	PRJNA475751	SRR10727801	SRR35556786	SAMN13621989	JADRAJ000000000
CD08292	Clostridioides difficile	58	2018-10	EDS-HAT	TRUE	TRUE	FALSE	N/A	FALSE	4221268	5	4173843	0.988765	28.75	99.51	0.39	4097446	145	60106	0.0146691	28.53	99.51	0.39	4229681	8	4169091	0.985675	28.83	88.35	1.03	PRJNA475751	SRR10727808	SRR35556747	SAMN13621983	JADRAO000000000
CD08323	Clostridioides difficile	53	2018-10	EDS-HAT	TRUE	TRUE	FALSE	N/A	FALSE	4162146	15	814512	0.195695	28.63	98.86	1.35	4000804	145	50789	0.0126947	28.33	98.53	0.37	4138295	2	4123845	0.996508	28.79	88.12	1.7	PRJNA475751	SRR10728241	SRR35556716	SAMN13622011	JADRBV000000000
CD08315	Clostridioides difficile	43	2018-10	EDS-HAT	TRUE	TRUE	FALSE	N/A	FALSE	4245989	12	966661	0.227665	28.53	99.51	0.7	4094814	188	37808	0.00923314	28.33	99.18	0.37	4086609	2	4072836	0.99663	28.55	91.55	1.09	PRJNA475751	SRR10728250	SRR35556832	SAMN13622003	JADRBW000000000
CD08317	Clostridioides difficile	1	2018-10	EDS-HAT	TRUE	TRUE	FALSE	N/A	FALSE	4186496	1	4186496	1	28.73	99.51	0.37	4067640	121	63585	0.0156319	28.5	99.18	0.37	4189014	3	4166822	0.994702	28.78	93.69	0.8	PRJNA475751	SRR10728248	SRR32398742	SAMN13622005	pending
CD08333	Clostridioides difficile	2	2018-11	EDS-HAT	TRUE	TRUE	FALSE	N/A	FALSE	4158973	1	4158973	1	28.86	99.52	0.38	4044242	116	64796	0.0160218	28.61	99.19	0.38	4162881	5	3327578	0.799345	28.93	85.68	1.36	PRJNA475751	SRR10728231	SRR35556690	SAMN13622020	JADQZK000000000
STEN00204	Stenotrophomonas maltophilia	1020	2018-11	EDS-HAT	TRUE	TRUE	FALSE	N/A	FALSE	4496720	1	4496720	1	66.48	99.89	0.42	4318049	328	22480	0.00520606	67.11	98.91	0	.	.	.	.	.	.	.	PRJNA475751	SRR10727906	N/A	SAMN13622313	JADUMD000000000
EC00763	Escherichia coli	131	2018-11	EDS-HAT	TRUE	TRUE	FALSE	N/A	FALSE	5116210	5	4995435	0.976403	50.76	99.97	0.33	5024029	86	175314	0.0348951	50.73	99.97	0.33	5152180	3	4992921	0.969089	50.81	98.11	0.33	PRJNA475751	SRR10728202	SRR35556856	SAMN13622047	JAEJRD000000000
CD08338	Clostridioides difficile	110	2018-11	EDS-HAT	TRUE	TRUE	FALSE	N/A	FALSE	4130544	2	4127013	0.999145	28.76	99.52	0.38	4019153	123	58189	0.0144779	28.52	99.52	0.38	4124985	1	4124985	1	28.8	88.47	1.67	PRJNA475751	SRR10728226	SRR32398739	SAMN13622025	pending
CD08336	Clostridioides difficile	1	2018-11	EDS-HAT	TRUE	TRUE	FALSE	N/A	FALSE	4218281	1	4218281	1	28.9	99.51	0.44	4101034	118	71998	0.0175561	28.66	99.51	0.44	4211330	1	4211330	1	28.94	85.13	1.7	PRJNA475751	SRR10728228	SRR32398740	SAMN13622023	pending
CD08335	Clostridioides difficile	2	2018-11	EDS-HAT	TRUE	TRUE	FALSE	N/A	FALSE	4217360	3	4212714	0.998898	28.87	99.52	0.38	4090226	134	56828	0.0138936	28.62	99.52	0.38	4230803	5	3262074	0.77103	28.9	88.24	1.13	PRJNA475751	SRR10728229	SRR32398741	SAMN13622022	pending
STEN00207	Stenotrophomonas maltophilia	891	2018-12	EDS-HAT	TRUE	TRUE	FALSE	N/A	FALSE	4496519	1	4496519	1	66.48	99.91	0.42	4563095	224	31962	0.00700446	66.48	99.17	0.69	.	.	.	.	.	.	.	PRJNA475751	SRR13733267	N/A	SAMN17965099	JAFIYM000000000
CD08353	Clostridioides difficile	55	2018-12	EDS-HAT	TRUE	TRUE	FALSE	N/A	FALSE	4154069	3	4119313	0.991633	28.62	98.16	0.37	4070237	52	136977	0.0336533	28.33	98.16	0.37	4158360	7	3067551	0.737683	28.6	87.55	2.34	PRJNA475751	SRR13733303	SRR35556705	SAMN17964870	JAFJHH000000000
CD08354	Clostridioides difficile	54	2018-12	EDS-HAT	TRUE	TRUE	FALSE	N/A	FALSE	4312773	1	4312773	1	29.24	99.51	0.86	4142095	97	80210	0.0193646	29	98.53	0.53	4291825	1	4291825	1	29.27	90.65	1.52	PRJNA475751	SRR12764206	SRR32398735	SAMN16340051	pending
CD08345	Clostridioides difficile	1	2018-12	EDS-HAT	TRUE	TRUE	FALSE	N/A	FALSE	4204469	3	3626367	0.862503	28.92	99.51	0.44	4071137	154	48809	0.011989	28.7	99.51	0.44	4308139	3	3679220	0.854016	29.53	90.86	1.25	PRJNA475751	SRR12764210	SRR32398736	SAMN16340047	pending
CD08343	Clostridioides difficile	8	2018-12	EDS-HAT	TRUE	TRUE	FALSE	N/A	FALSE	4190093	5	4096694	0.97771	28.6	99.46	0.53	4059867	119	69668	0.0171602	28.28	99.14	0.53	4190838	4	4093158	0.976692	28.59	90.74	1.49	PRJNA475751	SRR12764213	SRR32398737	SAMN16340045	pending
CD08339	Clostridioides difficile	110	2018-12	EDS-HAT	TRUE	TRUE	FALSE	N/A	FALSE	4127233	3	4050794	0.981479	28.77	99.52	0.38	3924275	83	100075	0.0255015	28.48	97.22	0.38	4128673	2	4124754	0.999051	28.81	89.05	1.83	PRJNA475751	SRR12764216	SRR32398738	SAMN16340042	pending
CD08373	Clostridioides difficile	34	2019-01	EDS-HAT	TRUE	TRUE	FALSE	N/A	FALSE	4154225	2	4076990	0.981408	28.78	99.51	0.37	4062356	68	135331	0.0333134	28.49	99.51	0.37	4176702	14	1277291	0.305813	28.79	87.33	1.35	PRJNA475751	SRR12764186	SRR35556792	SAMN16340067	JADQYE000000000
CD08361	Clostridioides difficile	2	2019-01	EDS-HAT	TRUE	TRUE	FALSE	N/A	FALSE	4159879	1	4159879	1	28.86	99.52	0.38	4051835	108	65110	0.0160693	28.58	99.52	0.38	4156369	1	4156369	1	28.89	89.05	1.44	PRJNA475751	SRR12764196	SRR32398734	SAMN16340058	pending
CD08390	Clostridioides difficile	10	2019-03	EDS-HAT	TRUE	TRUE	FALSE	N/A	FALSE	4217662	2	4205136	0.99703	28.55	99.51	0.37	4115613	106	83669	0.0203297	28.29	99.51	0.37	4225622	7	2653256	0.627897	28.59	84.06	1.27	PRJNA475751	SRR12764170	SRR35556737	SAMN16340082	JADQXP000000000
CD08388	Clostridioides difficile	1	2019-03	EDS-HAT	TRUE	TRUE	FALSE	N/A	FALSE	4124156	4	3078683	0.7465	28.75	97.88	0.37	3999700	78	96499	0.0241266	28.48	97.56	0.37	4170867	4	4039097	0.968407	28.72	86.67	1.1	PRJNA475751	SRR12764172	SRR35556821	SAMN16340080	JADQXR000000000
CD08387	Clostridioides difficile	1	2019-03	EDS-HAT	TRUE	TRUE	FALSE	N/A	FALSE	4168172	1	4168172	1	28.78	99.18	0.7	4048941	144	54025	0.013343	28.58	99.18	0.7	4161188	1	4161188	1	28.82	84.69	1.04	PRJNA475751	SRR12764173	SRR35556735	SAMN16340079	JADQXS000000000
CD08400	Clostridioides difficile	1	2019-04	EDS-HAT	TRUE	TRUE	FALSE	N/A	FALSE	4186174	1	4186174	1	28.73	99.51	0.37	4074299	102	76682	0.0188209	28.47	99.51	0.37	4180771	1	4180771	1	28.77	89.13	0.74	PRJNA475751	SRR12764159	SRR35556712	SAMN16340092	JADQXF000000000
CD08392	Clostridioides difficile	1	2019-04	EDS-HAT	TRUE	TRUE	FALSE	N/A	FALSE	4186172	1	4186172	1	28.73	99.51	0.37	4073800	82	96155	0.0236033	28.47	99.51	0.37	4190712	6	4180546	0.997574	28.8	87.37	1.53	PRJNA475751	SRR12764168	SRR35556651	SAMN16340084	JADQXN000000000
CD08348	Clostridioides difficile	1	2019-04	EDS-HAT	TRUE	TRUE	FALSE	N/A	FALSE	4127403	5	3000490	0.726968	28.75	97.88	0.37	4016748	70	102582	0.0255386	28.49	97.88	0.37	4183106	1	4183106	1	28.75	92.44	0.35	PRJNA475751	SRR10728225	SRR35556849	SAMN13622026	JADQYX000000000
CD08412	Clostridioides difficile	54	2019-05	EDS-HAT	TRUE	TRUE	FALSE	N/A	FALSE	4293083	2	4215824	0.982004	29.24	99.51	0.53	4205978	71	136857	0.0325387	28.96	99.51	0.53	4286972	2	4272330	0.996585	29.31	84.49	1.83	PRJNA475751	SRR12764147	SRR35556657	SAMN16340103	JADQWU000000000
CD08409	Clostridioides difficile	805	2019-05	EDS-HAT	TRUE	TRUE	FALSE	N/A	FALSE	4256305	4	4241295	0.996473	28.73	99.14	0.53	4113456	123	61470	0.0149436	28.47	99.14	0.53	4255089	4	4233885	0.995017	28.77	84.72	1.15	PRJNA475751	SRR12764150	SRR35556709	SAMN16340100	JADQWX000000000
CD08422	Clostridioides difficile	805	2019-06	EDS-HAT	TRUE	TRUE	FALSE	N/A	FALSE	4255024	3	4241189	0.996749	28.73	99.14	0.53	4112735	133	56729	0.0137935	28.46	99.14	0.53	4245028	7	3013150	0.709807	28.78	85.22	0.83	PRJNA475751	SRR35626402	pending	SAMN51867601	pending
CD08432	Clostridioides difficile	1	2019-07	EDS-HAT	TRUE	TRUE	FALSE	N/A	FALSE	4186177	1	4186177	1	28.74	99.51	0.37	4080636	59	120024	0.0294131	28.45	99.51	0.37	4182307	1	4182307	1	28.76	91.68	1.44	PRJNA475751	SRR13733139	SRR32398733	SAMN17964877	pending
CD08441	Clostridioides difficile	1	2019-08	EDS-HAT	TRUE	TRUE	FALSE	N/A	FALSE	4205386	3	3627283	0.862533	28.92	99.51	0.44	4101835	75	114326	0.0278719	28.64	99.51	0.44	4284597	3	3663416	0.85502	29.4	91.39	1.58	PRJNA475751	SRR13733325	SRR35556824	SAMN17964886	JAFJGR000000000
CD08437	Clostridioides difficile	2	2019-08	EDS-HAT	TRUE	TRUE	FALSE	N/A	FALSE	4159740	1	4159740	1	28.86	99.52	0.38	4061114	57	148982	0.036685	28.55	99.52	0.33	4157221	1	4157221	1	28.89	89.79	1.63	PRJNA475751	SRR13733369	SRR32398730	SAMN17964882	pending
CD08435	Clostridioides difficile	1	2019-08	EDS-HAT	TRUE	TRUE	FALSE	N/A	FALSE	4186502	1	4186502	1	28.73	99.51	0.37	4070497	84	107685	0.026455	28.47	99.18	0.37	4182669	1	4182669	1	28.76	92.09	1.3	PRJNA475751	SRR13733391	SRR32398731	SAMN17964880	pending
PRV00027	unclassified	-	2019-09	EDS-HAT	TRUE	TRUE	FALSE	N/A	FALSE	4560509	4	4548767	0.997425	40.22	100	1.08	4507551	29	587941	0.130435	40.12	100	1.08	4570032	5	4532111	0.991702	40.12	88	1.08	PRJNA475751	SRR35626400	pending	SAMN51867603	pending
CD08758	Clostridioides difficile	188	2021-11	EDS-HAT	TRUE	TRUE	FALSE	N/A	FALSE	4176785	60	207077	0.0495781	28.31	99.51	0.64	4165509	68	199199	0.047821	28.31	99.51	0.64	4305962	8	4122685	0.957436	28.6	96.8	1.09	PRJNA475751	SRR27049277	SRR35556870	SAMN38448147	JBRJOD000000000
EC01132	Escherichia coli	131	2021-11	EDS-HAT	TRUE	TRUE	FALSE	N/A	FALSE	5176688	103	189964	0.0366961	50.76	99.97	0.75	5179935	107	193732	0.0367224	50.76	99.97	0.75	.	.	.	.	.	.	.	PRJNA475751	SRR27049768	N/A	SAMN38448375	JBRJPL000000000
EB00119	Enterobacter hormaechei	171	2021-11	EDS-HAT	TRUE	TRUE	TRUE	{'EB00119_4', 'EB00119_3'}	TRUE	5079334	6	3298874	0.64947	54.94	99.77	0.79	4972001	97	154388	0.0310515	55.02	99.77	0.79	5124968	5	4977656	0.971256	54.88	92.86	0.56	PRJNA475751	SRR27177153	SRR35556820	SAMN38764385	JBRJPG000000000
EC01133	Escherichia coli	1193	2021-11	EDS-HAT	TRUE	TRUE	TRUE	{'EC01133_2'}	TRUE	5107592	5	5005616	0.980034	50.64	99.97	0.39	5002286	86	237539	0.0474861	50.59	99.97	0.39	5133427	12	4796832	0.934431	50.69	89.95	0.29	PRJNA475751	SRR27049767	SRR35556770	SAMN38448376	JBRJPM000000000
EC01141	Escherichia coli	131	2021-11	EDS-HAT	TRUE	TRUE	TRUE	{'EC01141_2', 'EC01141_3'}	TRUE	5195980	5	5028175	0.967705	50.79	99.97	0.33	5098040	86	183745	0.0360423	50.77	99.97	0.33	5190568	3	5026048	0.968304	50.79	93.05	0.51	PRJNA475751	SRR27049758	SRR35556825	SAMN38448384	JBRJPN000000000
EC01143	Escherichia coli	131	2021-11	EDS-HAT	TRUE	TRUE	TRUE	{'EC01143_3'}	TRUE	5253357	13	3559614	0.677588	50.76	99.97	0.33	5140637	108	158936	0.0309176	50.73	99.97	0.33	.	.	.	.	.	.	.	PRJNA475751	SRR27049756	SRR35556804	SAMN38448386	JBRJPO000000000
EC01144	Escherichia coli	1163	2021-11	EDS-HAT	TRUE	TRUE	TRUE	{'EC01144_4', 'EC01144_7'}	TRUE	5065392	16	2696878	0.532412	51.07	99.67	0.23	4902043	116	155100	0.0316399	50.95	99.67	0.09	5017963	94	167049	0.0332902	51.34	55.9	0.38	PRJNA475751	SRR27049755	SRR35556656	SAMN38448387	JBRJPP000000000
KLP00579	Klebsiella pneumoniae	273	2021-11	EDS-HAT	TRUE	TRUE	TRUE	{'SER00066_2'}	FALSE	5510226	5	5319896	0.965459	57.22	100	0.29	5427173	70	214402	0.0395053	57.27	100	0.29	5507806	6	5314937	0.964983	57.22	92.95	0.79	PRJNA475751	SRR27050081	SRR35556631	SAMN38448655	JBRJRN000000000
KLP00587	Klebsiella pneumoniae	17	2021-11	EDS-HAT	TRUE	TRUE	TRUE	{'KLP00587_2'}	TRUE	5618688	7	5198595	0.925233	56.8	100	0.33	5545441	63	405251	0.0730782	56.84	100	0.33	5628605	5	5192451	0.922511	56.81	91.25	0.43	PRJNA475751	SRR27050076	SRR35556865	SAMN38448660	JBRJRO000000000
KLP00590	Klebsiella pneumoniae	307	2021-11	EDS-HAT	TRUE	TRUE	TRUE	{'KLP00590_2'}	TRUE	5652164	4	5406716	0.956575	57.16	99.55	1.08	5564907	71	391606	0.0703706	57.21	99.55	1.08	5647597	4	5398913	0.955966	57.14	91.16	1	PRJNA475751	SRR27050073	SRR35556714	SAMN38448662	JBRJRP000000000
VRE37808	Enterococcus faecium	117	2021-11	EDS-HAT	TRUE	TRUE	TRUE	{'VRE37808_2', 'VRE37808_4', 'VRE37808_3'}	TRUE	3187389	11	2886412	0.905573	37.73	99.63	0	2936647	207	39916	0.0135924	37.66	99.63	0	3229916	15	2914753	0.902424	37.69	99.63	0	PRJNA475751	SRR27177117	SRR35556755	SAMN38764561	JBRJTM000000000
KLP00593	Klebsiella pneumoniae	273	2021-12	EDS-HAT	TRUE	TRUE	TRUE	{'KLP00593_3', 'KLP00593_2'}	TRUE	5455678	4	5140274	0.942188	57.25	100	0.82	5428928	68	338654	0.0623795	57.31	100	0.58	5508679	8	5187657	0.941724	57.39	82.88	1.23	PRJNA475751	SRR27050070	SRR35556780	SAMN38448665	JBRJRQ000000000
KLP00604	Klebsiella pneumoniae	307	2021-12	EDS-HAT	TRUE	TRUE	TRUE	{'KLP00604_3', 'KLP00604_2'}	TRUE	5604076	6	5361147	0.956651	57.07	99.7	0.33	5511457	83	227575	0.0412913	57.1	99.7	0.33	5657914	14	5356783	0.946777	56.98	92.1	0.21	PRJNA475751	SRR27050059	SRR35556758	SAMN38448675	JBRJRR000000000
MRSA11229	Staphylococcus aureus	8	2021-12	EDS-HAT	TRUE	TRUE	TRUE	{'MRSA11229_2', 'MRSA11229_3'}	TRUE	2957762	3	2880210	0.97378	32.69	99.51	0.64	2911307	33	237106	0.0814431	32.56	99.51	0.64	2976503	7	2880591	0.967777	32.72	99.51	0.64	PRJNA475751	SRR26922324	SRR35556836	SAMN38372926	JBRJTC000000000
VRE37931	Enterococcus faecium	117	2021-12	EDS-HAT	TRUE	TRUE	TRUE	{'VRE37808_4', 'VRE37974_6', 'VRE38125_2'}	FALSE	3198705	23	2872190	0.897923	37.69	99.63	0.37	2939879	193	45887	0.0156085	37.65	99.63	0	3241688	12	2903430	0.895654	37.66	99.63	0	PRJNA475751	SRR27176750	SRR35556655	SAMN38764575	JBRJTN000000000
CD08784	Clostridioides difficile	188	2022-01	EDS-HAT	TRUE	TRUE	FALSE	N/A	FALSE	4187695	49	281918	0.0673206	28.31	99.51	0.64	4164520	70	206977	0.0497001	28.31	99.51	0.64	4348335	29	461346	0.106097	28.61	98.34	0.67	PRJNA475751	SRR27049351	SRR35556653	SAMN38448168	JBRJOE000000000
KLP00608	Klebsiella pneumoniae	307	2022-01	EDS-HAT	TRUE	TRUE	FALSE	N/A	FALSE	5620212	7	5369365	0.955367	57.2	99.55	1.08	5516689	67	203633	0.0369122	57.27	99.55	1.08	5632632	5	5364665	0.952426	57.23	88.15	1.36	PRJNA475751	SRR27049491	SRR35556879	SAMN38448679	JBRJRT000000000
EC01158	Escherichia coli	349	2022-01	EDS-HAT	TRUE	TRUE	TRUE	{'EC01158_12'}	TRUE	5135590	32	479343	0.0933375	50.45	99.97	0.24	5082960	71	306280	0.0602562	50.42	99.97	0.54	1658114	81	38330	0.0231166	51.1	10.02	0.01	PRJNA475751	SRR27049352	SRR35556685	SAMN38448401	JBRJPQ000000000
KLP00605	Klebsiella pneumoniae	258	2022-01	EDS-HAT	TRUE	TRUE	TRUE	{'KLP00605_3', 'KLP00605_2'}	TRUE	5646850	3	5470843	0.968831	57.2	100	0.02	5542472	82	206721	0.0372976	57.25	99.7	0.02	5644839	4	5466020	0.968322	57.2	92.38	0.51	PRJNA475751	SRR27049494	SRR35556670	SAMN38448676	JBRJRS000000000
KLP00610	Klebsiella pneumoniae	392	2022-01	EDS-HAT	TRUE	TRUE	TRUE	{'KLP00610_2', 'KLP00610_3', 'KLP00610_4'}	TRUE	5764546	4	5296214	0.918756	56.73	100	0.9	5649148	77	237724	0.0420814	56.81	100	0.9	5766501	4	5291888	0.917695	56.73	93.39	1.11	PRJNA475751	SRR27049489	SRR35556646	SAMN38448681	JBRJRU000000000
CD08794	Clostridioides difficile	1	2022-02	EDS-HAT	TRUE	TRUE	FALSE	N/A	FALSE	4166353	24	1295033	0.310831	28.72	99.51	0.44	4119843	51	160053	0.0388493	28.6	99.51	0.44	3245493	246	21518	0.00663012	29.35	35.37	1.07	PRJNA475751	SRR27049304	SRR35556718	SAMN38448178	JBRJOF000000000
EC01166	Escherichia coli	410	2022-02	EDS-HAT	TRUE	TRUE	TRUE	{'EC01166_5', 'EC01166_2', 'EC01166_3', 'EC01166_4'}	TRUE	5041059	7	4718127	0.93594	50.69	99.93	0.88	4938824	81	159872	0.0323705	50.63	99.93	0.88	5174578	10	4715841	0.911348	50.65	95.19	0.53	PRJNA475751	SRR27049343	SRR35556783	SAMN38448409	JBRJPR000000000
KLP00611	Klebsiella pneumoniae	307	2022-02	EDS-HAT	TRUE	TRUE	TRUE	{'KLP00611_2'}	TRUE	5650469	6	5389943	0.953893	57.15	99.7	0.48	5560268	83	181762	0.0326894	57.2	99.7	0.48	5655991	6	5386144	0.95229	57.13	92.42	0.74	PRJNA475751	SRR27049487	SRR35556640	SAMN38448682	JBRJRV000000000
VRE37972	Enterococcus faecium	17	2022-02	EDS-HAT	TRUE	TRUE	TRUE	{'VRE37972_2', 'VRE37972_5', 'VRE37972_4'}	TRUE	3367563	13	2986805	0.886934	37.56	99.63	0	3027216	222	29143	0.009627	37.53	99.63	0	3416477	11	2986927	0.874271	37.5	99.63	0	PRJNA475751	SRR27176726	SRR35556854	SAMN38764597	JBRJTO000000000
VRE37974	Enterococcus faecium	117	2022-02	EDS-HAT	TRUE	TRUE	TRUE	{'VRE37808_4', 'VRE37974_6'}	TRUE	3178778	29	1777869	0.559293	37.72	99.63	0	2927590	185	48488	0.0165624	37.68	99.63	0	1449404	9	872556	0.60201	38.04	25.29	1.72	PRJNA475751	SRR27176723	SRR35556697	SAMN38764599	JBRJTP000000000
EC01168	Escherichia coli	58	2022-03	EDS-HAT	TRUE	TRUE	TRUE	{'EC01168_4', 'EC01168_5', 'EC01168_3', 'EC01168_7', 'EC01168_6', 'EC01168_2'}	TRUE	5274471	11	4765746	0.90355	50.62	99.93	0.87	5058515	146	163456	0.032313	50.63	99.93	0.72	5349972	32	4114985	0.76916	50.44	99.93	0.87	PRJNA475751	SRR27049341	SRR35556707	SAMN38448411	JBRJPS000000000
VRE37979	Enterococcus faecium	117	2022-03	EDS-HAT	TRUE	TRUE	TRUE	{'VRE37808_4', 'VRE38125_2'}	FALSE	3172706	10	2903459	0.915136	37.69	99.63	0	2918891	175	46782	0.0160273	37.61	99.63	0	3216845	9	2903545	0.902606	37.65	99.63	0	PRJNA475751	SRR27177230	SRR35556878	SAMN38764604	JBRJTQ000000000
VRE37985	Enterococcus faecium	117	2022-03	EDS-HAT	TRUE	TRUE	TRUE	{'VRE37974_6', 'VRE38125_2', 'VRE37985_4'}	TRUE	3232662	6	2957939	0.915016	37.69	99.63	0	2948838	199	48487	0.0164427	37.67	99.63	0	3358269	8	2991603	0.890817	37.61	94.64	0	PRJNA475751	SRR27177223	SRR35556721	SAMN38764610	JBRJTR000000000
VRE37986	Enterococcus faecium	117	2022-03	EDS-HAT	TRUE	TRUE	TRUE	{'VRE37808_4', 'VRE37974_6', 'VRE38125_2'}	FALSE	3192587	10	2905020	0.909927	37.71	99.63	0	2932231	193	45887	0.0156492	37.67	99.63	0	3199758	10	2905191	0.907941	37.71	99.63	0	PRJNA475751	SRR27177222	SRR35556855	SAMN38764611	JBRJTS000000000
VRE37987	Enterococcus faecium	117	2022-03	EDS-HAT	TRUE	TRUE	TRUE	{'VRE37808_4', 'VRE37987_2', 'VRE37987_3'}	TRUE	3229115	10	2912981	0.902099	37.68	99.63	0	2937142	207	39916	0.0135901	37.65	99.63	0	3294969	15	2913277	0.884159	37.6	99.63	0	PRJNA475751	SRR27177221	SRR35556746	SAMN38764612	JBRJTT000000000
VRE37991	Enterococcus faecium	80	2022-03	EDS-HAT	TRUE	TRUE	TRUE	{'VRE37991_4', 'VRE37991_5', 'VRE37991_2'}	TRUE	3340473	23	2891682	0.86565	37.69	99.63	0	3287269	462	21288	0.00932226	37.37	99.63	0	3505286	17	2920014	0.833032	37.59	99.63	2.62	PRJNA475751	SRR30007250	SRR35556750	SAMN42839043	JBRJTU000000000
CD08816	Clostridioides difficile	1	2022-04	EDS-HAT	TRUE	TRUE	FALSE	N/A	FALSE	4118070	48	179780	0.0436564	28.61	99.51	0.44	4123074	52	150651	0.0365385	28.63	99.51	0.44	.	.	.	.	.	.	.	PRJNA475751	SRR27177163	N/A	SAMN38764376	JBRJOG000000000
CD08838	Clostridioides difficile	1	2022-04	EDS-HAT	TRUE	TRUE	FALSE	N/A	FALSE	4105071	52	168698	0.041095	28.59	99.51	0.44	3987912	50	168820	0.0423329	28.59	96.26	0.44	190292	57	3012	0.0158283	29.76	0.69	0	PRJNA475751	SRR27049835	SRR35556826	SAMN38448217	JBRJOI000000000
PSA02808	Pseudomonas aeruginosa	111	2022-04	EDS-HAT	TRUE	TRUE	FALSE	N/A	FALSE	6963335	1	6963335	1	65.91	99.68	0.11	6818651	117	126439	0.0185431	65.99	99.57	0.11	6957405	1	6957405	1	66.04	86.1	0.32	PRJNA475751	SRR26898510	pending	SAMN38342514	JBRJTH000000000
PR00728	Proteus mirabilis	96	2022-04	EDS-HAT	TRUE	TRUE	TRUE	{'EB00128_2'}	FALSE	4165377	17	4061810	0.975136	38.93	100	0	4064888	63	190250	0.0468033	38.74	100	0	664438	7	111176	0.167323	39.4	19.3	0	PRJNA475751	SRR26920799	SRR35556842	SAMN38371223	JBREIP000000000
KLP00625	Klebsiella pneumoniae	661	2022-04	EDS-HAT	TRUE	TRUE	TRUE	{'KLP00625_4', 'KLP00625_2', 'KLP00625_3'}	TRUE	5552823	4	5225455	0.941045	57.21	100	0.04	5460640	75	383077	0.0701524	57.27	100	0.04	5547579	4	5220664	0.941071	57.25	91.94	0.55	PRJNA475751	SRR27049472	SRR35556734	SAMN38448696	JBRJRW000000000
KLP00628	Klebsiella pneumoniae	29	2022-04	EDS-HAT	TRUE	TRUE	TRUE	{'KLP00628_2', 'KLP00628_3'}	TRUE	5580422	4	5386371	0.965226	57.15	99.4	0.54	5471422	86	209835	0.0383511	57.24	99.4	0.54	5593290	8	5380812	0.962012	57.13	90.59	0.68	PRJNA475751	SRR27049469	SRR35556639	SAMN38448699	JBRJRX000000000
CD08827	Clostridioides difficile	1	2022-05	EDS-HAT	TRUE	TRUE	FALSE	N/A	FALSE	4124103	45	230393	0.055865	28.62	99.51	0.44	4112928	50	148898	0.0362024	28.6	99.51	0.44	78795	16	5199	0.0659813	33.68	0	0	PRJNA475751	SRR27049669	SRR35556874	SAMN38448206	JBRJOH000000000
EB00132	Enterobacter hormaechei	45	2022-05	EDS-HAT	TRUE	TRUE	TRUE	{'EB00132_2', 'EB00131_3', 'EB00128_2'}	TRUE	5250638	6	4662748	0.888035	55.03	99.47	0.63	5157240	68	339945	0.0659161	55.09	99.47	0.63	5306045	7	4660116	0.878265	54.93	94.81	0.71	PRJNA475751	SRR27177142	SRR35556772	SAMN38764395	JBREIY000000000
EB00131	Enterobacter hormaechei	45	2022-05	EDS-HAT	TRUE	TRUE	TRUE	{'EB00131_2', 'EB00131_3', 'EB00128_2'}	TRUE	5286840	6	4662529	0.881912	54.99	99.47	0.93	5170917	72	475026	0.0918649	55.08	99.47	0.69	5325354	5	4657951	0.874674	54.94	95.87	0.98	PRJNA475751	SRR27177143	SRR35556645	SAMN38764394	JBREIZ000000000
KLO00091	Klebsiella oxytoca	199	2022-05	EDS-HAT	TRUE	TRUE	TRUE	{'KLO00091_2', 'KLO00091_3'}	TRUE	6293699	8	6070271	0.9645	54.75	100	1.04	6293426	109	264886	0.0420893	54.74	100	1.04	6469226	6	6066261	0.93771	54.69	93.02	1.38	PRJNA475751	SRR26921874	SRR35556784	SAMN38372872	JBRJRJ000000000
KLP00630	Klebsiella pneumoniae	76	2022-05	EDS-HAT	TRUE	TRUE	TRUE	{'KLP00630_4', 'KLP00630_3', 'KLP00630_5', 'KLP00680_4'}	TRUE	5885657	6	5392302	0.916177	56.99	100	0.52	5800410	78	368039	0.0634505	57.03	100	0.52	5903211	8	5388781	0.912856	56.97	95.19	0.74	PRJNA475751	SRR27049467	SRR35556871	SAMN38448701	JBRJRY000000000
CD08839	Clostridioides difficile	2	2022-06	EDS-HAT	TRUE	TRUE	FALSE	N/A	FALSE	4198047	19	2227402	0.530581	28.76	99.52	0.38	4135474	34	401905	0.0971847	28.54	99.52	0.38	3249195	227	25395	0.00781578	29.41	31.33	0.33	PRJNA475751	SRR27049824	SRR35556684	SAMN38448218	JBRJOJ000000000
CD08842	Clostridioides difficile	10	2022-06	EDS-HAT	TRUE	TRUE	FALSE	N/A	FALSE	4221570	26	684718	0.162195	28.36	99.51	0.37	4194926	35	486982	0.116088	28.24	99.51	0.37	3548057	287	18080	0.00509575	28.85	41.66	1.53	PRJNA475751	SRR27049978	SRR35556686	SAMN38448220	JBRJOK000000000
CD08844	Clostridioides difficile	1	2022-06	EDS-HAT	TRUE	TRUE	FALSE	N/A	FALSE	4127507	43	168824	0.0409022	28.61	99.51	0.44	4121099	46	160045	0.0388355	28.6	99.51	0.44	222319	50	5285	0.0237721	30.16	2.41	0	PRJNA475751	SRR27177160	SRR35556762	SAMN38764378	JBRJOL000000000
EB00136	Klebsiella aerogenes	93	2022-06	EDS-HAT	TRUE	TRUE	TRUE	{'EB00136_2', 'EB00136_3'}	TRUE	5580638	4	5360403	0.960536	54.74	100	0.63	5490375	59	383296	0.0698124	54.78	100	0.63	5626709	6	5355350	0.951773	54.73	92.15	0.67	PRJNA475751	SRR27177137	SRR35556691	SAMN38764399	JBRJPH000000000
EC01195	Escherichia coli	131	2022-06	EDS-HAT	TRUE	TRUE	TRUE	{'EC01195_2', 'EB00128_2'}	TRUE	5168832	5	4996133	0.966588	50.8	99.97	0.44	5093221	59	224548	0.0440876	50.78	99.97	0.5	5240059	5	4993657	0.952977	50.77	97.03	0.55	PRJNA475751	SRR27049875	SRR35556802	SAMN38448438	JBRJPT000000000
EC01197	Escherichia coli	131	2022-06	EDS-HAT	TRUE	TRUE	TRUE	{'EC01197_3', 'EC01197_2', 'EC01197_4'}	TRUE	5207078	4	4981124	0.956606	50.72	99.97	0.43	5093536	100	190833	0.0374657	50.68	99.97	0.43	5181014	7	4978763	0.960963	50.66	96.32	0.54	PRJNA475751	SRR27049873	SRR35556843	SAMN38448440	JBRJPU000000000
EC01202	Escherichia coli	131	2022-06	EDS-HAT	TRUE	TRUE	TRUE	{'EC01202_2'}	TRUE	5089817	6	4887978	0.960345	50.75	99.97	0.33	4999064	76	183511	0.0367091	50.73	99.97	0.33	5089813	3	4969471	0.976356	50.73	95.21	0.33	PRJNA475751	SRR27049754	SRR35556864	SAMN38448445	JBRJPV000000000
KLP00639	Klebsiella pneumoniae	36	2022-06	EDS-HAT	TRUE	TRUE	TRUE	{'KLP00639_4', 'KLP00639_3', 'KLP00639_2'}	TRUE	5883059	7	5451243	0.9266	56.62	100	0.66	5796872	71	302524	0.0521875	56.66	100	0.66	5893233	7	5443066	0.923613	56.58	90.59	0.6	PRJNA475751	SRR27049267	SRR35556661	SAMN38448708	JBRJRZ000000000
MRSA11361	Staphylococcus aureus	8	2022-06	EDS-HAT	TRUE	TRUE	TRUE	{'MRSA11361_2'}	TRUE	2940740	5	2917417	0.992069	32.8	99.51	0.64	2901386	30	326007	0.112363	32.65	99.51	0.64	2954470	7	2916065	0.987001	32.78	96.31	0.72	PRJNA475751	SRR26921794	SRR35556624	SAMN38373056	JBRJTD000000000
CD08847	Clostridioides difficile	81	2022-07	EDS-HAT	TRUE	TRUE	FALSE	N/A	FALSE	4300437	56	314553	0.0731444	28.6	99.51	0.78	4292969	54	244691	0.0569981	28.53	99.51	0.78	104161	8	18560	0.178186	30.02	0	0	PRJNA475751	SRR27049597	SRR35556727	SAMN38448224	JBRJOM000000000
CD08851	Clostridioides difficile	10	2022-07	EDS-HAT	TRUE	TRUE	FALSE	N/A	FALSE	4187515	30	341911	0.0816501	28.27	99.51	0.37	4181367	39	287166	0.0686775	28.25	99.51	0.37	1738544	229	10136	0.00583017	29.3	13.04	0.32	PRJNA475751	SRR27049453	SRR35556701	SAMN38448228	JBRJON000000000
EC01209	Escherichia coli	131	2022-07	EDS-HAT	TRUE	TRUE	FALSE	N/A	FALSE	.	.	.	0.121827	.	99.97	0.33	.	.	.	0.045072	.	99.97	0.33	4211951	278	25433	0.00603829	50.54	55.77	0.96	PRJNA475751	SRR27049746	SRR35556761	SAMN38448452	JBRJPX000000000
EC01211	Escherichia coli	131	2022-07	EDS-HAT	TRUE	TRUE	FALSE	N/A	FALSE	.	.	.	0.796317	.	99.97	0.33	.	.	.	0.0450698	.	99.97	0.33	5297956	42	404854	0.076417	50.57	88.01	1.99	PRJNA475751	SRR27049744	SRR35556801	SAMN38448454	JBRJPY000000000
KLP00651	Klebsiella pneumoniae	1322	2022-07	EDS-HAT	TRUE	TRUE	TRUE	{'KLP00651_c0010', 'KLP00651_c0014', 'KLP00651_c0015'}	TRUE	5620333	45	1039320	0.0678261	50.36	100	100	5751547	102	238029	0.0414065	56.46	100	1.13	1047738	46	65115	0.0621482	54.36	31.9	0	PRJNA475751	SRR27176769	SRR35556630	SAMN38764471	JBREIQ000000000
ACIN00411	Acinetobacter baumannii	2	2022-07	EDS-HAT	TRUE	TRUE	TRUE	{'ACIN00411_3'}	TRUE	3860747	4	3831331	0.992381	39.03	98.8	0.63	3762102	81	144315	0.0383602	38.97	98.8	0.63	3928921	4	2454064	0.624615	39.04	80.97	2.76	PRJNA475751	SRR27177241	SRR35556741	SAMN38764193	JBRJOC000000000
EC01204	Escherichia coli	95	2022-07	EDS-HAT	TRUE	TRUE	TRUE	{'EC01204_2', 'EC01204_3'}	TRUE	5273411	7	5058585	0.959262	50.55	99.97	0.42	5121404	95	345973	0.0675543	50.53	99.97	0.42	5232241	11	5013270	0.95815	50.63	90.89	0.74	PRJNA475751	SRR27049752	SRR35556810	SAMN38448447	JBRJPW000000000
EC01214	Escherichia coli	131	2022-07	EDS-HAT	TRUE	TRUE	TRUE	{'EC01214_4', 'EC00750_2'}	TRUE	5302512	14	4976516	0.93852	50.71	99.97	0.91	5148931	106	239692	0.0465518	50.66	99.97	0.91	5248003	18	1533482	0.292203	50.78	84.4	1.75	PRJNA475751	SRR27049741	SRR35556801	SAMN38448457	JBRJPZ000000000
EC01216	Escherichia coli	44	2022-07	EDS-HAT	TRUE	TRUE	TRUE	{'EC01216_3'}	TRUE	5031830	8	4874052	0.968644	50.94	99.69	0.1	4845689	150	106194	0.0219152	50.81	99.69	0.1	5062215	5	4870542	0.962137	50.9	95.3	0.24	PRJNA475751	SRR27049739	SRR35556671	SAMN38448459	JBRJQA000000000
EC01220	Escherichia coli	8347	2022-07	EDS-HAT	TRUE	TRUE	TRUE	{'EC01220_14'}	TRUE	5081090	77	256477	0.0504768	50.76	99.37	0.37	5022786	128	110772	0.0220539	50.77	99.97	0.37	5114916	107	82624	0.0161535	50.86	81.5	0.91	PRJNA475751	SRR27049734	SRR35556692	SAMN38448463	JBRJQB000000000
EC01221	Escherichia coli	69	2022-07	EDS-HAT	TRUE	TRUE	TRUE	{'EC01221_8', 'EC01221_10', 'EC01221_11'}	TRUE	5241797	46	750177	0.143114	50.83	99.97	0.12	5192512	112	296830	0.057165	50.8	99.97	0.12	2614748	71	69743	0.0266729	51.11	27.01	0	PRJNA475751	SRR27176778	SRR35556669	SAMN38764463	JBRJQC000000000
KLP00647	Klebsiella pneumoniae	258	2022-07	EDS-HAT	TRUE	TRUE	TRUE	{'KLP00647_3', 'KLP00647_5'}	TRUE	5790057	6	5331410	0.920787	57.11	100	0.12	5651952	125	169435	0.0299781	57.18	100	0.12	5806289	9	5484818	0.944634	57.12	90.67	0.75	PRJNA475751	SRR27049259	SRR35556698	SAMN38448715	JBRJSA000000000
KLP00649	Klebsiella pneumoniae	307	2022-07	EDS-HAT	TRUE	TRUE	TRUE	{'KLP00649_5', 'KLP00649_9'}	TRUE	5864364	12	4031625	0.687479	56.65	99.7	0.64	5763693	87	237996	0.0412923	56.71	99.7	0.74	5857242	9	5520719	0.942546	56.76	85.51	1.38	PRJNA475751	SRR27049257	SRR35556835	SAMN38448717	JBRJSB000000000
KLP00652	Klebsiella pneumoniae	20	2022-07	EDS-HAT	TRUE	TRUE	TRUE	{'KLP00652_2', 'KLP00652_4', 'KLP00652_3'}	TRUE	5832529	6	5216959	0.894459	56.7	100	0.59	5691551	84	156678	0.0275282	56.82	100	0.59	5834953	6	5211929	0.893226	56.64	91.18	0.45	PRJNA475751	SRR27049255	SRR35556679	SAMN38448719	JBRJSC000000000
VRE38050	Enterococcus faecium	117	2022-07	EDS-HAT	TRUE	TRUE	TRUE	{'VRE37808_4', 'VRE38050_4', 'VRE38125_2'}	TRUE	3195548	11	2908246	0.910093	37.7	99.63	0	2938754	184	43770	0.0148941	37.66	99.63	0	3240911	12	2908521	0.897439	37.69	99.63	0	PRJNA475751	SRR27177100	SRR35556702	SAMN38764663	JBRJTV000000000
CD08855	Clostridioides difficile	81	2022-08	EDS-HAT	TRUE	TRUE	FALSE	N/A	FALSE	4295641	55	485001	0.112905	28.53	99.51	0.78	4299629	64	231419	0.053823	28.53	99.51	0.78	385739	91	4514	0.0117022	29.27	0	0	PRJNA475751	SRR27049572	SRR35556642	SAMN38448232	JBRJOO000000000
EC01224	Escherichia coli	131	2022-08	EDS-HAT	TRUE	TRUE	FALSE	N/A	FALSE	5035793	89	140559	0.027912	50.81	99.97	0.33	5018563	97	140559	0.0280078	50.8	99.97	0.33	18058	3	5322	0.294717	49.53	0	0	PRJNA475751	SRR27049731	SRR35556796	SAMN38448466	JBRJQD000000000
PSA02987	Pseudomonas aeruginosa	389	2022-08	EDS-HAT	TRUE	TRUE	FALSE	N/A	FALSE	6677946	3	6632396	0.993179	66.19	99.68	0.14	6608974	53	625278	0.0946104	66.23	99.68	0.14	6687993	3	6104347	0.912732	66.67	43.62	0	PRJNA475751	SRR26898107	pending	SAMN38342689	JBRJTI000000000
EC01228	Escherichia coli	131	2022-08	EDS-HAT	TRUE	TRUE	TRUE	{'EC01228_9'}	TRUE	5174570	57	836947	0.161742	50.79	99.97	0.33	5064978	117	209085	0.0412805	50.75	99.97	0.33	4978886	144	86851	0.0174439	51.11	61.5	0.63	PRJNA475751	SRR27049727	SRR35556876	SAMN38448470	JBRJQE000000000
MRSA11414	Staphylococcus aureus	8	2022-08	EDS-HAT	TRUE	TRUE	TRUE	{'MRSA11361_2'}	FALSE	2898996	4	2878233	0.992838	32.75	99.51	0.64	2864935	25	345321	0.120534	32.61	99.51	0.64	2915282	4	2876226	0.986603	32.73	95.41	0.64	PRJNA475751	SRR26921675	SRR35556803	SAMN38373108	JBRJTE000000000
MRSA11415	Staphylococcus aureus	8	2022-08	EDS-HAT	TRUE	TRUE	TRUE	{'MRSA11415_2', 'MRSA11415_3'}	TRUE	2972792	4	2920831	0.982521	32.75	99.51	0.67	2937943	26	631163	0.214832	32.61	99.51	0.67	2987073	4	2918961	0.977198	32.73	96.01	1.27	PRJNA475751	SRR26921767	SRR35556629	SAMN38373109	JBRJTF000000000
VRE38058	Enterococcus faecium	117	2022-08	EDS-HAT	TRUE	TRUE	TRUE	{'VRE37808_4', 'VRE37974_6', 'VRE38058_2'}	TRUE	3192988	8	2907102	0.910464	37.77	99.63	0	2884572	206	36270	0.0125738	37.72	99.63	0	3197807	9	2907267	0.909144	37.77	99.63	0	PRJNA475751	SRR27177091	SRR35556794	SAMN38764671	JBRJTW000000000
CD08867	Clostridioides difficile	54	2022-09	EDS-HAT	TRUE	TRUE	FALSE	N/A	FALSE	4389102	132	137595	0.0313492	28.85	98.05	0.87	4375359	169	85950	0.0196441	28.79	98.05	0.9	3417326	401	11198	0.00327683	29.64	33.16	0.44	PRJNA475751	SRR27049548	SRR35556682	SAMN38448240	JBREJA000000000
CD08905	Clostridioides difficile	43	2022-09	EDS-HAT	TRUE	TRUE	FALSE	N/A	FALSE	4156180	47	299073	0.0719586	28.26	99.51	0.37	4162691	34	290186	0.0697112	28.27	99.51	0.37	968375	251	4186	0.00432271	29.28	7.23	0	PRJNA475751	SRR27049926	SRR35556790	SAMN38448276	JBRJOR000000000
KLP00662	Klebsiella pneumoniae	1271	2022-09	EDS-HAT	TRUE	TRUE	FALSE	N/A	FALSE	5527297	5	5226473	0.945575	57.2	100	0.04	5427661	91	163928	0.0302023	57.24	100	0.04	5534607	8	1954029	0.353057	57.65	52.59	0.01	PRJNA475751	SRR27049245	SRR35556730	SAMN38448728	JBRJSF000000000
PSA03009	Pseudomonas aeruginosa	17	2022-09	EDS-HAT	TRUE	TRUE	FALSE	N/A	FALSE	7044737	3	6942500	0.985487	66.07	99.68	0.22	6970979	79	302317	0.0433679	66.12	99.68	0.22	7068577	2	7042411	0.996298	66.13	90.49	0.22	PRJNA475751	SRR26898085	pending	SAMN38342709	JBRJTJ000000000
EB00150	Klebsiella aerogenes	239	2022-09	EDS-HAT	TRUE	TRUE	TRUE	{'EB00128_2'}	FALSE	5116256	2	5070095	0.990978	55.08	100	0.09	5055364	46	272370	0.0538774	55.1	100	0.09	5113370	2	5067281	0.990987	55.1	94.73	0.29	PRJNA475751	SRR27176804	SRR35556816	SAMN38764411	JBREIV000000000
EB00148	Enterobacter hormaechei	45	2022-09	EDS-HAT	TRUE	TRUE	TRUE	{'EB00128_2', 'EB00148_2', 'EB00148_3'}	TRUE	5055894	7	4713268	0.932232	55.29	99.52	0.73	4961526	66	202360	0.0407858	55.31	99.52	0.73	5084712	6	4710549	0.926414	55.22	94.53	0.73	PRJNA475751	SRR27176806	SRR35556627	SAMN38764409	JBREIW000000000
EB00147	Enterobacter hormaechei	45	2022-09	EDS-HAT	TRUE	TRUE	TRUE	{'EB00148_2', 'EB00128_2'}	FALSE	4912310	5	4680314	0.952773	55.4	99.47	0.61	4852627	58	202360	0.0417011	55.42	99.47	0.61	4952454	4	4676132	0.944205	55.33	95.12	0.6	PRJNA475751	SRR27176807	SRR35556724	SAMN38764408	JBREIX000000000
EC01234	Escherichia coli	405	2022-09	EDS-HAT	TRUE	TRUE	TRUE	{'EC01257_2', 'EC01234_8', 'EC01234_9'}	TRUE	5604771	41	944642	0.168542	50.52	99.97	0.42	5441277	175	113256	0.0208142	50.45	99.97	0.42	5589159	139	76958	0.0137692	50.61	72.72	0.62	PRJNA475751	SRR27049332	SRR35556720	SAMN38448476	JBRJQF000000000
EC01235	unclassified	1193	2022-09	EDS-HAT	TRUE	TRUE	TRUE	{'EC01235_3', 'EC01235_2'}	TRUE	5168020	6	4989218	0.965402	50.64	99.94	0.69	5056651	93	159461	0.0315349	50.59	99.94	0.69	5201166	6	4987327	0.958886	50.61	96.8	1.14	PRJNA475751	SRR27049331	SRR35556779	SAMN38448477	JBRJQG000000000
EC01236	Escherichia coli	405	2022-09	EDS-HAT	TRUE	TRUE	TRUE	{'EC01236_4', 'EC01236_2', 'EC01236_5', 'EC01236_3', 'EC01236_6'}	TRUE	5651501	10	5224233	0.924397	50.5	99.67	0.12	5345199	166	88680	0.0165906	50.35	99.67	0.12	5684058	33	4632791	0.81505	50.38	99.37	0.12	PRJNA475751	SRR27049330	SRR35556846	SAMN38448478	JBRJQH000000000
EC01239	Escherichia coli	131	2022-09	EDS-HAT	TRUE	TRUE	TRUE	{'EC01286_2'}	FALSE	5154010	45	365919	0.070997	50.78	99.97	0.33	5039634	126	113350	0.0224917	50.76	99.97	0.33	38692	3	15938	0.41192	51.18	0	0	PRJNA475751	SRR27049327	SRR35556850	SAMN38448481	JBRJQI000000000
EC01240	Escherichia coli	131	2022-09	EDS-HAT	TRUE	TRUE	TRUE	{'EC01240_2'}	TRUE	5340258	4	5192238	0.972282	50.85	99.97	0.48	5166075	140	191739	0.037115	50.79	99.97	0.48	5325904	6	5176167	0.971885	51.11	71.81	0.58	PRJNA475751	SRR27049325	SRR35556704	SAMN38448482	JBRJQJ000000000
KLP00660	Klebsiella pneumoniae	307	2022-09	EDS-HAT	TRUE	TRUE	TRUE	{'KLP00660_3'}	TRUE	5726082	8	4806048	0.839326	57.1	99.7	0.33	5634392	75	213149	0.03783	57.16	99.7	0.33	63687	3	28289	0.444188	52.14	0	0	PRJNA475751	SRR27049247	SRR35556823	SAMN38448726	JBRJSD000000000
KLP00661	Klebsiella pneumoniae	39	2022-09	EDS-HAT	TRUE	TRUE	TRUE	{'KLP00661_5'}	TRUE	5700694	12	2885082	0.506093	56.95	100	1.35	5589159	72	220405	0.0394344	57	99.4	1.39	4344743	15	475967	0.10955	58.07	19.72	0	PRJNA475751	SRR27049246	SRR35556739	SAMN38448727	JBRJSE000000000
KLP00668	Klebsiella pneumoniae	307	2022-09	EDS-HAT	TRUE	TRUE	TRUE	{'KLP00668_3', 'KLP00747_2'}	TRUE	5830822	6	5362015	0.919598	56.73	99.55	1.12	5734321	88	215592	0.0375968	56.77	99.55	1.12	5828069	6	5358123	0.919365	56.72	91.76	0.96	PRJNA475751	SRR27050058	SRR35556713	SAMN38448734	JBRJSG000000000
VRE38063	Enterococcus faecium	412	2022-09	EDS-HAT	TRUE	TRUE	TRUE	{'VRE37808_4', 'VRE38063_3', 'VRE38063_4', 'VRE38063_2'}	TRUE	3262051	12	2946795	0.903357	37.83	99.25	0	3013196	285	25269	0.00838611	37.69	99.25	0	3302776	16	2945031	0.891684	37.78	99.25	0	PRJNA475751	SRR27177087	SRR35556811	SAMN38764675	JBRJTX000000000
CD08875	Clostridioides difficile	2	2022-10	EDS-HAT	TRUE	TRUE	FALSE	N/A	FALSE	4176207	21	1010303	0.241919	28.68	99.52	0.38	4135227	37	246615	0.0596376	28.54	99.52	0.38	2831557	347	10564	0.00373081	28.92	30.28	0.95	PRJNA475751	SRR27050182	SRR35556818	SAMN38448247	JBRJOP000000000
EC01254	Escherichia coli	131	2022-10	EDS-HAT	TRUE	TRUE	FALSE	N/A	FALSE	5181619	52	505092	0.0974776	50.84	99.97	0.35	5109435	112	167979	0.0328762	50.82	99.97	0.35	3723951	313	23564	0.00632769	51.04	35.8	0.12	PRJNA475751	SRR27049310	SRR35556667	SAMN38448496	JBRJQL000000000
EB00153	Klebsiella aerogenes	648	2022-10	EDS-HAT	TRUE	TRUE	TRUE	{'EB00128_2'}	FALSE	5099160	2	5052999	0.990947	54.76	100	0.48	5041623	49	367135	0.0728208	54.76	100	0.48	5095613	2	5049531	0.990957	54.73	94.43	0.89	PRJNA475751	SRR27176801	SRR35556873	SAMN38764414	JBREIU000000000
EC01252	Escherichia coli	1193	2022-10	EDS-HAT	TRUE	TRUE	TRUE	{'EC01252_4', 'EC01252_3'}	TRUE	5163398	10	4850293	0.939361	50.68	99.97	0.39	5072982	87	233104	0.0459501	50.64	99.97	0.39	5188836	58	246212	0.0474503	50.7	86.39	1	PRJNA475751	SRR27049312	SRR35556672	SAMN38448494	JBRJQK000000000
EC01257	Escherichia coli	405	2022-10	EDS-HAT	TRUE	TRUE	TRUE	{'EC01257_2', 'EC01257_4', 'EC01257_3'}	TRUE	5262448	7	5040620	0.957847	50.67	99.97	0.04	5155296	104	119014	0.0230858	50.64	99.97	0.04	5382903	21	1697376	0.315327	50.69	89.6	0.39	PRJNA475751	SRR27049307	SRR35556744	SAMN38448499	JBRJQM000000000
KLP00680	Klebsiella pneumoniae	76	2022-10	EDS-HAT	TRUE	TRUE	TRUE	{'KLP00630_4', 'KLP00680_5', 'KLP00630_5', 'KLP00680_4'}	TRUE	5933065	9	3545270	0.597544	56.94	100	0.52	5806859	121	122176	0.0210399	57.03	99.64	0.67	5995431	8	5390319	0.899071	56.93	93.28	0.75	PRJNA475751	SRR27050048	SRR35556674	SAMN38448742	JBRJSH000000000
KLP00677	Klebsiella pneumoniae	45	2022-10	EDS-HAT	TRUE	TRUE	TRUE	{'KLP00677_5', 'KLP00677_4'}	TRUE	5642827	7	4213108	0.746631	57.06	99.79	0.88	5452720	447	16947	0.0533993	57.13	100	0.83	5634168	4	5316288	0.94358	57.07	93.23	0.96	PRJNA475751	SRS25918363	pending	SAMN50093689	pending
CD08885	Clostridioides difficile	1	2022-11	EDS-HAT	TRUE	TRUE	FALSE	N/A	FALSE	4137114	43	221764	0.0536036	28.64	99.51	0.44	4122476	47	188748	0.0457851	28.6	99.51	0.44	283778	39	9023	0.031796	30.85	0	0	PRJNA475751	SRR27050171	SRR35556880	SAMN38448257	JBRJOQ000000000
EB00159	Enterobacter hormaechei	78	2022-11	EDS-HAT	TRUE	FALSE	FALSE	N/A	TRUE	5268800	7	4743203	0.900244	54.38	.	.	.	.	.	.	.	.	.	.	.	.	.	.	.	.	PRJNA475751	SRR27176795	N/A	SAMN38764419	JBRJPI000000000
KLP00690	Klebsiella pneumoniae	392	2022-11	EDS-HAT	TRUE	TRUE	FALSE	N/A	FALSE	5491433	2	5487266	0.999241	57.24	100	0.29	5387524	82	214402	0.039796	57.34	100	0.29	5494181	2	5485860	0.998485	57.23	99.35	0.29	PRJNA475751	SRR27050040	SRR35556764	SAMN38448750	JBRJSK000000000
PSA03145	Pseudomonas aeruginosa	207	2022-11	EDS-HAT	TRUE	TRUE	FALSE	N/A	FALSE	6628668	2	6627225	0.999782	65.99	98.7	0.11	6571135	78	178238	0.0271244	66.06	98.7	0.11	6723228	9	5900664	0.877653	66.04	94.57	0.11	PRJNA475751	SRR26898055	pending	SAMN38342823	JBRJTK000000000
EB00158	Enterobacter hormaechei	45	2022-11	EDS-HAT	TRUE	TRUE	TRUE	{'EB00131_3', 'EB00128_2', 'EB00158_3'}	TRUE	4962573	6	4635494	0.934091	55.42	99.47	1.14	4895027	55	330911	0.0676015	55.45	99.47	1.14	5012119	8	4631299	0.92402	55.4	93.03	1.19	PRJNA475751	SRR27176796	SRR35556775	SAMN38764418	JBREIT000000000
EC01259	Escherichia coli	131	2022-11	EDS-HAT	TRUE	TRUE	TRUE	{'EC01259_12'}	TRUE	5245900	21	604243	0.115184	50.73	99.97	0.33	5169821	90	158945	0.0307448	50.72	99.97	0.33	3751332	181	38829	0.0103507	51.24	24.87	0	PRJNA475751	SRR27049305	SRR35556708	SAMN38448501	JBRJQN000000000
EC01260	Escherichia coli	2626	2022-11	EDS-HAT	TRUE	TRUE	TRUE	{'EC01260_10'}	TRUE	5203418	47	980299	0.188395	50.43	99.97	0.04	5283792	209	239362	0.0453012	49.93	99.97	1.25	5277028	143	100670	0.019077	50.15	98.03	1.54	PRJNA475751	SRR27049303	SRR35556643	SAMN38448502	JBRJQO000000000
EC01262	Escherichia coli	95	2022-11	EDS-HAT	TRUE	TRUE	TRUE	{'EC01262_7', 'EC01262_5', 'EC01262_4'}	TRUE	5425294	23	3099912	0.571381	50.56	99.97	0.39	5342949	77	281762	0.0527353	50.52	99.97	0.39	4940525	46	245886	0.0497692	51.21	41.22	0.27	PRJNA475751	SRR27049865	SRR35556808	SAMN38448504	JBRJQP000000000
EC01267	Escherichia coli	131	2022-11	EDS-HAT	TRUE	TRUE	TRUE	{'EC01267_7', 'EC01267_6'}	TRUE	5275558	13	1242400	0.235501	50.81	99.97	0.33	5148413	116	176614	0.0343046	50.77	99.97	0.33	5326490	67	201812	0.0378884	51.03	70.04	0.58	PRJNA475751	SRR27049861	SRR35556738	SAMN38448508	JBRJQQ000000000
KLP00685	Klebsiella pneumoniae	307	2022-11	EDS-HAT	TRUE	TRUE	TRUE	{'KLP00685_3'}	TRUE	5617668	6	4644853	0.826829	57.2	99.26	0.68	5529736	75	218511	0.0395156	57.25	99.26	0.68	5612530	4	5378275	0.958262	57.21	93.38	0.67	PRJNA475751	SRR27050044	SRR35556798	SAMN38448746	JBRJSI000000000
KLP00689	Klebsiella pneumoniae	30	2022-11	EDS-HAT	TRUE	TRUE	TRUE	{'KLP00689_4', 'KLP00689_3', 'KLP00689_2'}	TRUE	5579263	6	5307050	0.95121	57.21	100	0.39	5402148	75	273906	0.0507032	57.33	97.97	0.39	5580681	6	5302408	0.950136	57.23	89.37	0.54	PRJNA475751	SRR27050041	SRR35556625	SAMN38448749	JBRJSJ000000000
KLP00695	Klebsiella pneumoniae	258	2022-11	EDS-HAT	TRUE	TRUE	TRUE	{'KLP00695_2', 'KLP00695_4', 'KLP00258_9'}	TRUE	5853530	8	5576444	0.952663	56.96	99.55	0.02	5693484	132	115915	0.0203592	57.06	99.62	0.02	5894452	7	5573092	0.945481	56.94	89.14	0.21	PRJNA475751	SRR27050034	SRR35556644	SAMN38448755	JBRJSL000000000
EC01273	Escherichia coli	1859	2022-11	EDS-HAT	TRUE	TRUE	TRUE	{'EC01273_3', 'EC01204_2'}	TRUE	5318768	3	5124478	0.963471	50.54	99.97	0.38	5147634	113	216100	0.0419805	50.49	99.97	0.38	5427051	7	5121921	0.943776	50.55	95.82	0.65	PRJNA475751	SRR35626401	pending	SAMN51867602	pending
EB00162	Enterobacter hormaechei	45	2022-12	EDS-HAT	TRUE	FALSE	FALSE	N/A	TRUE	4926191	5	4681390	0.950306	55.39	.	.	.	.	.	.	.	.	.	.	.	.	.	.	.	.	PRJNA475751	SRR27176792	N/A	SAMN38764422	JBREIS000000000
EB00163	Enterobacter hormaechei	145	2022-12	EDS-HAT	TRUE	TRUE	TRUE	{'EB00163_3', 'EB00128_2', 'EB00163_2'}	TRUE	4849093	4	4628326	0.954473	55.07	99.97	0.24	4790556	54	202863	0.0423464	55.08	99.97	0.24	4844706	6	4624800	0.954609	55.07	93.58	0.58	PRJNA475751	SRR27176791	SRR35556726	SAMN38764423	JBRJPJ000000000
EC01283	Escherichia coli	131	2022-12	EDS-HAT	TRUE	TRUE	TRUE	{'EC01283_2'}	TRUE	5138415	7	5018585	0.97668	50.76	99.97	0.33	5040055	87	213169	0.042295	50.73	99.97	0.33	5169441	8	5016440	0.970403	50.74	94.18	0.38	PRJNA475751	SRR27049540	SRR35556844	SAMN38448520	JBRJQR000000000
EC01285	Escherichia coli	8347	2022-12	EDS-HAT	TRUE	TRUE	TRUE	{'EC01285_2'}	TRUE	5318092	11	5117358	0.962255	50.78	99.97	0.37	5186321	102	176111	0.0339568	50.74	99.97	0.37	5341497	6	5190945	0.971815	50.77	94.45	0.62	PRJNA475751	SRR27049537	SRR35556699	SAMN38448522	JBRJQS000000000
KLO00107	Klebsiella oxytoca	602	2022-12	EDS-HAT	TRUE	TRUE	TRUE	{'KLO00107_3', 'KLO00107_4'}	TRUE	6304750	11	3602064	0.571325	54.67	99.55	0.41	6192661	79	211598	0.0341692	54.67	99.55	0.41	6281267	13	5795250	0.922624	54.75	82.71	0.34	PRJNA475751	SRR26921692	SRR35556632	SAMN38372886	JBRJRK000000000
KLP00706	Klebsiella pneumoniae	20	2022-12	EDS-HAT	TRUE	TRUE	TRUE	{'KLP00706_3'}	TRUE	5754102	5	5257096	0.913626	56.71	100	0.19	5665168	71	345800	0.0610397	56.77	100	0.19	5749876	3	5250214	0.9131	56.71	91.39	0.38	PRJNA475751	SRR27049687	SRR35556756	SAMN38448765	JBRJSM000000000
EB00166	Citrobacter sp. RHBSTW-01013	78	2022-12	EDS-HAT	TRUE	TRUE	TRUE	{'EB00159_3', 'EB00166_2', 'EB00159_4'}	TRUE	5259264	7	4743346	0.901903	54.38	99.87	1.09	5187834	77	260268	0.0501689	54.4	99.87	1.39	5277195	8	4740529	0.898305	54.31	98.01	1.09	PRJNA475751	SRR27176788	SRR35556840	SAMN38764426	pending
CD08917	Clostridioides difficile	1	2023-01	EDS-HAT	TRUE	TRUE	FALSE	N/A	FALSE	4121614	44	226026	0.0548392	28.6	99.51	0.44	4120896	47	186032	0.0451436	28.6	99.51	0.44	86420	28	2911	0.0336843	29.45	1.72	0	PRJNA475751	SRR27049913	SRR35556806	SAMN38448288	JBRJOS000000000
CD08920	Clostridioides difficile	54	2023-01	EDS-HAT	TRUE	TRUE	FALSE	N/A	FALSE	4250965	43	263612	0.0620123	28.92	99.51	0.37	4252516	46	252301	0.0593298	28.92	99.51	0.37	16827	6	2486	0.147739	28.69	0	0	PRJNA475751	SRR27049910	SRR35556723	SAMN38448291	JBRJOT000000000
KLP00714	Klebsiella pneumoniae	3293	2023-01	EDS-HAT	TRUE	TRUE	FALSE	N/A	FALSE	5408128	8	5237682	0.968483	57.46	100	1.11	5348521	49	375894	0.07028	57.49	100	1.11	5514279	5	5233231	0.949033	57.52	82.31	1.47	PRJNA475751	SRR27049678	SRR35556665	SAMN38448773	JBRJSO000000000
PSA03266	Pseudomonas aeruginosa	1051	2023-01	EDS-HAT	TRUE	TRUE	FALSE	N/A	FALSE	6396549	2	3681104	0.575483	66.46	99.68	0.11	6335861	68	196051	0.0309431	66.5	99.68	0.11	6391949	2	6385953	0.999062	66.77	77.5	0.32	PRJNA475751	SRR26898036	pending	SAMN38342926	JBRJTL000000000
EC01286	Escherichia coli	131	2023-01	EDS-HAT	TRUE	TRUE	TRUE	{'EC01286_2', 'EC00701_3'}	TRUE	5262360	6	5011410	0.952312	50.85	99.97	0.33	5124532	134	123596	0.0241185	50.82	99.97	0.33	5286520	13	1207073	0.22833	51.06	67.88	1.3	PRJNA475751	SRR27049536	SRR35556763	SAMN38448523	JBRJQT000000000
EC01288	Escherichia coli	636	2023-01	EDS-HAT	TRUE	TRUE	TRUE	{'EC01288_7', 'EC01288_6', 'EC01288_4'}	TRUE	5175246	18	3523870	0.680909	50.61	99.59	0.72	5074611	87	245480	0.0483742	50.55	99.59	0.72	5218773	24	4933814	0.945397	50.51	99.59	0.72	PRJNA475751	SRR27049535	SRR35556789	SAMN38448524	JBRJQU000000000
EC01289	Escherichia coli	131	2023-01	EDS-HAT	TRUE	TRUE	TRUE	{'EC01289_3', 'EC01289_4', 'EC01289_2'}	TRUE	5310172	6	5111178	0.962526	50.79	99.97	0.39	5191798	153	158945	0.0306146	50.61	99.97	0.79	5331965	12	5115256	0.959357	50.76	94.12	0.4	PRJNA475751	SRR27176776	SRR35556838	SAMN38764465	JBRJQV000000000
EC01292	Escherichia coli	1193	2023-01	EDS-HAT	TRUE	TRUE	TRUE	{'EC01292_7'}	TRUE	5229438	28	1256034	0.240185	50.52	99.97	0.39	5142204	93	172029	0.0334543	50.49	99.97	0.39	5237142	111	152507	0.0291203	50.74	66.19	1.12	PRJNA475751	SRR27049532	SRR35556797	SAMN38448527	JBRJQW000000000
KLP00712	Klebsiella pneumoniae	13	2023-01	EDS-HAT	TRUE	TRUE	TRUE	{'KLP00712_2'}	TRUE	5378462	5	5227489	0.97193	57.33	100	0.08	5321636	37	500841	0.0941141	57.38	100	0.08	5407601	6	5223712	0.965994	57.3	93.97	0.14	PRJNA475751	SRR27049681	SRR35556711	SAMN38448771	JBRJSN000000000
KLP00719	Klebsiella pneumoniae	6870	2023-01	EDS-HAT	TRUE	TRUE	TRUE	{'KLP00719_2', 'KLP00695_4', 'KLP00258_9'}	TRUE	5830335	8	5486230	0.94098	56.99	99.56	0.02	5661387	145	119243	0.0210625	57.09	99.63	0.02	5837948	8	5482786	0.939163	57.01	88.51	0.83	PRJNA475751	SRR27049673	SRR35556649	SAMN38448778	JBRJSR000000000
VRE38108	Enterococcus faecium	1471	2023-01	EDS-HAT	TRUE	TRUE	TRUE	{'VRE38108_c0002'}	TRUE	3089513	6	2836358	0.917629	37.84	99.63	0	2784631	182	2784631	0.0127761	37.82	99.63	0	3099779	9	2843369	0.917281	35.39	100	100	PRJNA475751	SRR31655255	SRR35556729	SAMN45299504	JBRJTY000000000
CD08922	Clostridioides difficile	1	2023-02	EDS-HAT	TRUE	TRUE	FALSE	N/A	FALSE	4127312	44	289034	0.0700296	28.63	99.51	0.44	4119224	47	178976	0.043449	28.6	99.51	0.44	152922	42	4026	0.0263271	30.67	0	0	PRJNA475751	SRR27049907	SRR35556795	SAMN38448293	JBRJOU000000000
KLP00725	Klebsiella pneumoniae	1271	2023-02	EDS-HAT	TRUE	TRUE	FALSE	N/A	FALSE	5559189	23	1344250	0.241807	57.05	100	0.04	5492140	65	240510	0.0437917	57.09	100	0.04	5159588	69	111646	0.0216385	57.63	39.53	0.07	PRJNA475751	SRR27049667	SRR35556773	SAMN38448783	JBRJST000000000
EB00176	Enterobacter roggenkampii	997	2023-02	EDS-HAT	TRUE	FALSE	FALSE	N/A	TRUE	4886640	67	264488	0.0541247	55.64	.	.	.	.	.	.	.	.	.	.	.	.	.	.	.	.	PRJNA475751	SRR27176970	N/A	SAMN38764435	N/A
EC01307	Escherichia coli	162	2023-02	EDS-HAT	TRUE	FALSE	FALSE	N/A	TRUE	4820591	4	4713917	0.977871	50.59	.	.	.	.	.	.	.	.	.	.	.	.	.	.	.	.	PRJNA475751	SRR27049710	N/A	SAMN38448542	N/A
EB00178	Enterobacter roggenkampii	997	2023-02	EDS-HAT	TRUE	TRUE	TRUE	{'EB00176_2', 'EB00128_2', 'EB00178_10'}	TRUE	4933864	34	451314	0.0914727	55.59	99.07	0.4	4783243	129	93485	0.0195443	55.7	99.07	0.4	.	.	.	.	.	.	.	PRJNA475751	SRR27176968	N/A	SAMN38764437	JBREIR000000000
EC01298	Escherichia coli	9075	2023-02	EDS-HAT	TRUE	TRUE	TRUE	{'EC01298_2', 'EC01298_3', 'EC01298_4', 'EC01298_5'}	TRUE	5073038	8	4804642	0.947094	50.73	99.97	0.09	5018257	49	518831	0.103389	50.69	99.97	0.09	5146117	21	4804909	0.933696	50.6	99.97	0.09	PRJNA475751	SRR27049721	SRR35556778	SAMN38448533	JBRJQX000000000
EC01304	Escherichia coli	131	2023-02	EDS-HAT	TRUE	TRUE	TRUE	{'EC01304_2'}	TRUE	5193417	3	5045956	0.971606	50.6	99.97	0.37	5544028	297	127754	0.0230435	50.32	99.97	0.64	5187886	2	5042046	0.971888	50.55	94.71	0.58	PRJNA475751	SRR27049715	SRR35556659	SAMN38448539	JBRJQY000000000
EC01305	Escherichia coli	69	2023-02	EDS-HAT	TRUE	TRUE	TRUE	{'EC01305_4', 'EC01305_5'}	TRUE	5211697	8	3219757	0.617794	50.86	99.37	0.09	5065480	117	94241	0.0186046	50.88	99.37	0.09	5290545	27	952956	0.180124	51.07	74.43	1.51	PRJNA475751	SRR27049714	SRR35556660	SAMN38448540	JBRJQZ000000000
EC01308	Escherichia coli	131	2023-02	EDS-HAT	TRUE	TRUE	TRUE	{'EC01308_2', 'EC01308_3'}	TRUE	5297167	5	5127181	0.96791	50.76	99.97	0.39	5169582	104	225781	0.0436749	50.73	99.97	0.39	5236206	5	5120947	0.977988	50.71	93.31	0.51	PRJNA475751	SRR27049709	SRR35556828	SAMN38448543	JBRJRA000000000
EC01309	Escherichia coli	131	2023-02	EDS-HAT	TRUE	TRUE	TRUE	{'EC01309_6', 'EC01309_3'}	TRUE	5355479	12	2371537	0.442824	50.72	99.97	0.33	5246998	101	229670	0.0437717	50.69	99.97	0.33	5419393	24	590163	0.108898	50.66	86.78	0.42	PRJNA475751	SRR27049708	SRR35556673	SAMN38448544	JBRJRB000000000
EC01310	Escherichia coli	131	2023-02	EDS-HAT	TRUE	TRUE	TRUE	{'EC01310_2'}	TRUE	5242066	7	5098137	0.972543	50.85	99.97	0.33	5107518	79	244697	0.0479092	50.83	98.48	0.33	5245511	7	5091770	0.970691	50.84	93.74	0.63	PRJNA475751	SRR27049707	SRR35556719	SAMN38448545	JBRJRC000000000
EC01313	Escherichia coli	58	2023-02	EDS-HAT	TRUE	TRUE	TRUE	{'EC01313_5', 'EC01313_6'}	TRUE	5193196	28	1242166	0.239191	50.82	99.87	1.28	4975102	136	134333	0.0270011	50.75	99.87	0.45	5160940	9	4870948	0.94381	50.84	92.9	0.77	PRJNA475751	SRR27049704	SRR35556732	SAMN38448548	JBRJRD000000000
KLP00716	Klebsiella pneumoniae	199	2023-02	EDS-HAT	TRUE	TRUE	TRUE	{'KLP00716_3', 'KLP00716_2'}	TRUE	5600531	5	5317123	0.949396	57.27	100	0.75	5539319	49	379003	0.0684205	57.33	100	0.75	5613528	5	5312394	0.946356	57.26	91.75	0.73	PRJNA475751	SRR27049676	SRR35556745	SAMN38448775	JBRJSP000000000
KLP00717	Klebsiella pneumoniae	258	2023-02	EDS-HAT	TRUE	TRUE	TRUE	{'KLP00717_3', 'KLP00717_2', 'KLP00717_4'}	TRUE	5597445	5	5344179	0.954753	57.26	99.7	0.02	5489495	86	191527	0.0348897	57.34	99.7	0.02	5619788	7	5338164	0.949887	57.3	91.11	0.42	PRJNA475751	SRR27049675	SRR35556621	SAMN38448776	JBRJSQ000000000
KLP00724	Klebsiella pneumoniae	307	2023-02	EDS-HAT	TRUE	TRUE	TRUE	{'KLP00724_4', 'KLP00611_2', 'KLP00724_3'}	TRUE	5673654	7	5411690	0.953828	57.11	99.7	0.33	5588281	63	377692	0.0675864	57.15	99.7	0.33	5674682	8	5409098	0.953198	57.23	80.52	0.64	PRJNA475751	SRR27049668	SRR35556694	SAMN38448782	JBRJSS000000000
KLP00730	Klebsiella pneumoniae	6870	2023-02	EDS-HAT	TRUE	TRUE	TRUE	{'KLP00719_2', 'KLP00695_4', 'KLP00258_9'}	FALSE	5912594	8	5568494	0.941802	56.95	99.91	0.02	5731068	144	119293	0.0208151	57.07	99.98	0.02	5925745	8	5566100	0.939308	56.95	93.68	0.34	PRJNA475751	SRR27049662	SRR35556693	SAMN38448788	JBRJSU000000000
VRE38125	Enterococcus faecium	117	2023-02	EDS-HAT	TRUE	TRUE	TRUE	{'VRE37974_6', 'VRE38125_3', 'VRE38125_2'}	TRUE	3244687	9	2867104	0.88363	37.64	99.63	0	2999741	203	39916	0.0133065	37.58	99.63	0	3358237	29	437888	0.130392	37.5	99.63	0	PRJNA475751	SRR27177197	SRR35556851	SAMN38764720	JBRJTZ000000000
CD08957	Clostridioides difficile	11	2023-03	EDS-HAT	TRUE	TRUE	FALSE	N/A	FALSE	4019959	23	453867	0.112903	28.57	97.26	0.34	3972531	44	201715	0.0507775	28.42	97.26	0.34	733679	126	7162	0.00976176	29.89	0	0	PRJNA475751	SRR27049370	SRR35556805	SAMN38448327	JBRJOV000000000
EC01315	Escherichia coli	131	2023-03	EDS-HAT	TRUE	TRUE	TRUE	{'EC01315_2', 'EC01315_3'}	TRUE	5218113	6	4906568	0.940295	50.92	99.97	0.36	5122067	84	213745	0.0417302	50.89	99.97	0.36	5212317	7	4904776	0.940997	50.87	95.46	0.44	PRJNA475751	SRR27049702	SRR35556696	SAMN38448550	JBRJRE000000000
EC01324	Escherichia coli	131	2023-03	EDS-HAT	TRUE	TRUE	TRUE	{'EC01324_15'}	TRUE	5242820	37	698162	0.133165	50.79	99.97	0.36	5111482	137	129185	0.0252735	50.75	99.97	0.66	3179822	85	72030	0.0226522	51.15	19.24	0.08	PRJNA475751	SRR27049692	SRR35556753	SAMN38448559	JBRJRF000000000
KLP00736	Klebsiella pneumoniae	1271	2023-03	EDS-HAT	TRUE	TRUE	TRUE	{'KLP00736_4'}	TRUE	5497555	8	5179266	0.942104	57.21	100	0.04	5389987	96	148896	0.0276246	57.28	100	0.04	5572323	7	5214493	0.935784	57.21	84.63	0.7	PRJNA475751	SRR27049236	SRR35556689	SAMN38448793	JBRJSV000000000
KLP00740	Klebsiella pneumoniae	219	2023-03	EDS-HAT	TRUE	TRUE	TRUE	{'KLP00740_7'}	TRUE	5486884	16	1250875	0.227975	57.17	100	0.13	5424325	59	350172	0.0645559	57.22	100	0.13	1967894	11	229375	0.116559	58.43	5.17	0	PRJNA475751	SRR27049232	SRR35556814	SAMN38448797	JBRJSW000000000
KLP00742	Klebsiella pneumoniae	6870	2023-03	EDS-HAT	TRUE	TRUE	TRUE	{'KLP00719_2', 'KLP00695_4', 'KLP00258_9'}	FALSE	5904723	6	5568154	0.943	56.96	99.91	0.02	5728841	142	119244	0.0208147	57.07	99.98	0.02	5952245	9	5565932	0.935098	56.89	92.29	0.22	PRJNA475751	SRR27049230	SRR35556728	SAMN38448799	JBRJSX000000000
KLP00749	Klebsiella pneumoniae	1271	2023-04	EDS-HAT	TRUE	TRUE	FALSE	N/A	FALSE	5708997	75	250621	0.0438993	56.75	100	0.26	5689988	86	183109	0.0321809	56.76	100	0.26	36747	5	10484	0.285302	42.02	0	0	PRJNA475751	SRR27049223	SRR35556791	SAMN38448805	JBRJSZ000000000
EB00186	Enterobacter roggenkampii	41	2023-04	EDS-HAT	TRUE	TRUE	TRUE	{'EB00186_11'}	TRUE	5123005	40	615412	0.120127	55.74	98.48	0.05	4954660	123	90672	0.0183003	55.85	98.48	0.05	3626592	75	91828	0.0253207	55.68	57.83	0	PRJNA475751	SRR27176960	SRR35556637	SAMN38764444	JBRJPK000000000
EC01329	Escherichia coli	1196	2023-04	EDS-HAT	TRUE	TRUE	TRUE	{'EC01329_5', 'EC01329_2', 'EC01329_6', 'EC01329_4', 'EC01329_7', 'EC01329_3'}	TRUE	5189590	7	4836649	0.931991	50.82	99.93	0.82	5097755	84	268522	0.0526746	50.77	99.93	0.76	5225725	9	4833305	0.924906	50.74	97.55	0.79	PRJNA475751	SRR27050118	SRR35556860	SAMN38448564	JBRJRG000000000
EC01336	Escherichia coli	131	2023-04	EDS-HAT	TRUE	TRUE	TRUE	{'EC01336_2', 'EC01336_3'}	TRUE	5215169	3	5026567	0.963836	50.71	99.37	1.12	5110102	88	173578	0.0339676	50.68	99.37	0.82	5225518	4	5037249	0.963971	50.71	92.18	1.62	PRJNA475751	SRR27050111	SRR35556736	SAMN38448571	JBRJRH000000000
EC01342	Escherichia coli	131	2023-04	EDS-HAT	TRUE	TRUE	TRUE	{'EC01288_7', 'EC01342_2', 'EC01342_3'}	TRUE	5294344	9	5019363	0.948061	50.74	99.97	0.33	5195144	80	234058	0.0450532	50.76	99.97	0.33	5352274	21	3006103	0.56165	50.86	84.15	1.35	PRJNA475751	SRR27050104	SRR35556638	SAMN38448577	JBRJRI000000000
KLP00747	Klebsiella pneumoniae	1436	2023-04	EDS-HAT	TRUE	TRUE	TRUE	{'KLP00747_3', 'KLP00747_2'}	TRUE	5646917	4	5282363	0.935442	57.19	100	1.71	5569091	64	305234	0.0548086	57.26	100	1.71	5644688	4	5275847	0.934657	57.23	90.63	1.48	PRJNA475751	SRR27049225	SRR35556861	SAMN38448803	JBRJSY000000000
KLP00755	Klebsiella pneumoniae	39	2023-04	EDS-HAT	TRUE	TRUE	TRUE	{'KLP00755_4', 'KLP00755_3', 'KLP00755_2'}	TRUE	5805750	4	5351243	0.921714	56.79	100	1.6	5693684	73	386581	0.0678965	56.89	100	1.6	5800818	4	5346655	0.921707	56.78	93.35	1.65	PRJNA475751	SRR27049217	SRR35556663	SAMN38448811	JBRJTA000000000
VRE38166	Enterococcus faecium	117	2023-04	EDS-HAT	TRUE	TRUE	TRUE	{'VRE37808_4', 'VRE37974_6', 'VRE38125_2'}	FALSE	3171635	13	2772712	0.874222	37.71	99.63	0	2917907	183	43237	0.0148178	37.66	99.63	0	3266285	15	2906001	0.889696	37.63	99.63	0	PRJNA475751	SRR27177183	SRR35556777	SAMN38764733	JBRJUA000000000
CD08961	Clostridioides difficile	1	2023-05	EDS-HAT	TRUE	TRUE	FALSE	N/A	FALSE	4127230	42	168698	0.0408744	28.63	99.51	0.44	4119677	51	150651	0.0365686	28.6	99.51	0.44	4214213	3	3085665	0.732204	28.89	93.96	2.4	PRJNA475751	SRR27050154	SRR35556812	SAMN38448331	JBRJOW000000000
MRSA11668	Staphylococcus aureus	8	2023-05	EDS-HAT	TRUE	TRUE	TRUE	{'MRSA11668_2'}	TRUE	2932066	2	2904983	0.990763	32.83	99.37	0.08	2891166	26	640735	0.221618	32.7	99.37	0.08	2951951	3	2905653	0.984316	32.79	96.7	2.07	PRJNA475751	SRR26922104	SRR35556862	SAMN38373345	JBRJTG000000000
KLO00116	Raoultella planticola	-	2023-06	EDS-HAT	TRUE	TRUE	TRUE	{'KLO00116_2', 'KLO00116_5', 'KLO00116_4'}	TRUE	6046887	11	3183428	0.526457	55.27	99.99	2.68	5960289	73	356912	0.0598817	55.31	99.99	2.68	5850357	10	5527924	0.944887	55.23	89.85	1.84	PRJNA475751	SRR26921431	SRR35556647	SAMN38372892	JBRJRL000000000
KLP00777	Klebsiella pneumoniae	6873	2023-06	EDS-HAT	TRUE	TRUE	TRUE	{'KLP00777_2'}	TRUE	5857539	3	5427292	0.926548	56.67	100	1.68	5760178	86	188082	0.0326521	56.72	100	1.68	5854185	4	5422357	0.926236	56.7	83.34	2.25	PRJNA475751	SRR27050012	SRR35556774	SAMN38448833	JBRJTB000000000
CD08972	Clostridioides difficile	1	2023-07	EDS-HAT	TRUE	TRUE	FALSE	N/A	FALSE	4160545	28	221936	0.053343	28.7	99.51	0.44	4120997	52	150651	0.0365569	28.6	99.51	0.44	4216364	1	4216364	1	28.9	93.65	1.3	PRJNA475751	SRR27050140	SRR35556743	SAMN38448342	JBRJOX000000000
CD08974	Clostridioides difficile	43	2023-07	EDS-HAT	TRUE	TRUE	FALSE	N/A	FALSE	4138180	37	365467	0.0883159	28.2	99.51	0.37	4129588	44	299042	0.0724145	28.18	99.51	0.37	2573304	358	9013	0.0035025	29.1	28.2	1.43	PRJNA475751	SRR27050138	SRR35556675	SAMN38448344	JBRJOY000000000
CD08979	Clostridioides difficile	363	2023-07	EDS-HAT	TRUE	TRUE	FALSE	N/A	FALSE	4160346	34	483462	0.116207	28.52	98.97	1.02	4160770	48	229451	0.0551463	28.62	98.97	1.02	3365040	371	12432	0.00369446	29.1	40.06	1.47	PRJNA475751	SRR27050133	SRR35556837	SAMN38448349	JBRJOZ000000000
CD08983	Clostridioides difficile	1	2023-08	EDS-HAT	TRUE	TRUE	FALSE	N/A	FALSE	4214180	5	2864947	0.679835	28.9	99.51	0.44	4112417	52	168828	0.0410532	28.6	99.51	0.44	4220450	5	2340088	0.554464	28.92	86.83	1.34	PRJNA475751	SRR27050128	SRR35556768	SAMN38448353	JBRJPA000000000
CD08986	Clostridioides difficile	11	2023-08	EDS-HAT	TRUE	TRUE	FALSE	N/A	FALSE	3892061	53	146201	0.0375639	28.44	96.61	0.34	3892044	71	125066	0.0321338	28.43	96.61	0.34	75439	18	5048	0.066915	30.47	0	0	PRJNA475751	SRR27050125	SRR35556628	SAMN38448356	JBRJPB000000000
CD08987	Clostridioides difficile	363	2023-08	EDS-HAT	TRUE	TRUE	FALSE	N/A	FALSE	4153428	35	598986	0.144215	28.46	98.97	1.02	4162365	49	229443	0.0551232	28.62	98.97	1.02	4183976	93	82177	0.0196409	28.71	85.46	2.91	PRJNA475751	SRR27050124	SRR35556752	SAMN38448357	JBRJPC000000000
VRE38225	Enterococcus faecium	80	2023-08	EDS-HAT	TRUE	TRUE	TRUE	{'VRE38225_4', 'VRE38225_3', 'VRE38250_3'}	TRUE	3210056	16	2788154	0.868569	37.81	99.63	0	2925834	198	31873	0.0108936	37.74	99.63	0	3234338	7	2792164	0.863288	37.78	98.6	0	PRJNA475751	SRR27176865	SRR35556751	SAMN38764759	JBRJUB000000000
CD08990	Clostridioides difficile	42	2023-09	EDS-HAT	TRUE	TRUE	FALSE	N/A	FALSE	4116560	1	4116560	1	28.69	99.45	0.55	4041043	34	485557	0.120156	28.38	99.45	0.55	4113350	1	4113350	1	28.7	91.44	2.04	PRJNA475751	SRR27049785	SRR35556830	SAMN38448360	JBRJPD000000000
CD08992	Clostridioides difficile	42	2023-09	EDS-HAT	TRUE	TRUE	FALSE	N/A	FALSE	4037825	24	604719	0.149764	28.38	99.45	0.55	4041185	28	641725	0.158796	28.38	99.45	0.55	408029	100	4416	0.0108228	28.41	0	0	PRJNA475751	SRR27049782	SRR35556731	SAMN38448362	JBRJPE000000000
VRE38250	Enterococcus faecium	80	2023-09	EDS-HAT	TRUE	TRUE	TRUE	{'VRE38225_4', 'VRE38225_3', 'VRE38250_3'}	TRUE	3209241	9	2125519	0.662312	37.8	99.63	0	2934083	205	31338	0.0106807	37.73	99.63	0	3211713	5	2771363	0.862892	37.81	78.88	0.84	PRJNA475751	SRR27176850	SRR35556626	SAMN38764773	JBRJUC000000000
CD09000	Clostridioides difficile	1	2023-10	EDS-HAT	TRUE	TRUE	FALSE	N/A	FALSE	4219585	1	4219585	1	28.9	99.51	0.44	4121017	47	180237	0.043736	28.6	99.51	0.44	4215972	1	4215972	1	28.91	93.72	1.75	PRJNA475751	SRR27049776	SRR35556650	SAMN38448368	JBRJPF000000000
KLO00142	Raoultella planticola	-	2024-05	EDS-HAT	TRUE	TRUE	TRUE	{'KLO00142_26'}	TRUE	6065899	50	271243	0.044716	55.3	99.99	2.64	6019901	92	270973	0.0450129	55.3	99.99	2.64	105043	7	60963	0.580362	53.25	0	0	PRJNA475751	SRR31612671	pending	SAMN45175270	JBRJRM000000000
VRE15834	Enterococcus faecium	17	2008-09	MiGEL	TRUE	TRUE	FALSE	N/A	FALSE	2843081	180	42884	0.0150836	37.77	99.63	0	2849348	183	42884	0.0150505	37.77	99.63	0	.	.	.	.	.	.	.	PRJNA1335202	SRR35636234	N/A	SAMN51959799	pending
KLP00249	Klebsiella pneumoniae		2010-01	MiGEL	TRUE	TRUE	TRUE	{'KLP00258_10', 'KLP00175_2', 'KLP00002_6', 'KLP00258_9'}	FALSE	5735322	5	5400949	0.941703	57.08	100	0.02	5595814	127	146161	0.0261197	57.18	100	0.02	5768066	5	5400594	0.936292	57.06	99.34	0.02	PRJNA375812	SRS2000643	pending	SAMN06445924	pending
KLP00002	Klebsiella pneumoniae	258	2010-02	MiGEL	TRUE	TRUE	TRUE	{'KLP00258_10', 'KLP00175_2', 'KLP00002_6', 'KLP00258_9'}	TRUE	5743619	8	5401389	0.933363	57.06	100	0.02	5607138	115	201999	0.0360253	57.13	100	0.02	5734381	5	5400107	0.941707	57.08	98.94	0.02	PRJNA278293	SRS951208	pending	SAMN03473887	pending
KLP00250	Klebsiella pneumoniae		2010-03	MiGEL	TRUE	TRUE	TRUE	{'KLP00258_10', 'KLP00175_2', 'KLP00002_6', 'KLP00258_9'}	FALSE	5643565	10	5303381	0.941672	57.06	100	0.02	5593737	127	161431	0.0288592	57.16	100	0.02	5774236	6	5396982	0.934666	57	98.84	0.02	PRJNA375812	SRS2000640	pending	SAMN06445925	pending
KLP00251	Klebsiella pneumoniae		2010-03	MiGEL	TRUE	TRUE	TRUE	{'KLP00258_10'}	FALSE	5617550	34	3144571	0.559776	57.2	100	0.02	5594349	118	171720	0.0306953	57.17	100	0.02	5756139	6	5401235	0.938343	57.07	98.87	0.02	PRJNA375812	SRS2000641	pending	SAMN06445926	pending
KLP00270	Klebsiella pneumoniae		2010-04	MiGEL	TRUE	TRUE	TRUE	{'KLP00258_10', 'KLP00270_2', 'KLP00270_3'}	TRUE	5756332	6	5360523	0.939639	57.07	100	0.02	5545548	144	129641	0.0233775	57.16	100	0.02	5770867	7	5402020	0.936085	57.07	99.46	0.02	PRJNA237670	SRS556512	pending	SAMN02631055	pending
KLP00252	Klebsiella pneumoniae		2010-04	MiGEL	TRUE	TRUE	TRUE	{'KLP00258_10'}	FALSE	5616441	34	3144348	0.559847	57.21	100	0.02	5602124	118	161387	0.0288082	57.15	100	0.02	5801256	6	5403893	0.931504	56.99	98.81	0.02	PRJNA375812	SRS2000642	pending	SAMN06445927	pending
KLP00253	Klebsiella pneumoniae		2010-04	MiGEL	TRUE	TRUE	TRUE	{'KLP00258_10'}	FALSE	5644258	38	3354723	0.59436	57.2	100	0.02	5593637	117	163129	0.0291633	57.17	100	0.02	5736606	7	5399845	0.941296	57.08	99.02	0.02	PRJNA375812	SRS2000626	pending	SAMN06445928	pending
KLP00254	Klebsiella pneumoniae		2010-04	MiGEL	TRUE	TRUE	TRUE	{'KLP00258_10'}	FALSE	5645775	17	3144350	0.556939	57.19	100	0.02	5598257	115	149489	0.0267028	57.16	100	0.02	5763092	6	5399437	0.936899	57.07	97.82	0.02	PRJNA375812	SRS2000638	pending	SAMN06445929	pending
KLP00257	Klebsiella pneumoniae		2011-05	MiGEL	TRUE	TRUE	TRUE	{'KLP00258_10', 'KLP00175_2', 'KLP00258_9'}	FALSE	5866160	5	5536996	0.943894	56.98	100	0.02	5738650	115	180421	0.0314396	57.04	100	0.02	5916568	7	5536320	0.935732	56.9	99.39	0.02	PRJNA375812	SRS2000636	pending	SAMN06445932	pending
KLP00258	Klebsiella pneumoniae		2011-06	MiGEL	TRUE	TRUE	TRUE	{'KLP00258_10', 'KLP00175_2', 'KLP00258_9'}	TRUE	5872077	5	5542913	0.656072	56.97	100	0.02	5738159	122	178580	0.0311215	57.04	100	0.02	5849195	4	5541507	0.947397	57.04	97.93	0.02	PRJNA375812	SRS2000635	pending	SAMN06445933	pending
VRE23269	Enterococcus faecium	17	2011-08	MiGEL	TRUE	TRUE	FALSE	N/A	FALSE	2859783	174	43837	0.0153288	37.72	99.63	0	3079774	5	2711975	0.0105218	37.78	99.63	0	.	.	.	.	.	.	.	PRJNA1335202	SRR35636233	N/A	SAMN51959800	pending
KLP00259	Klebsiella pneumoniae		2011-12	MiGEL	TRUE	TRUE	TRUE	{'KLP00258_10', 'KLP00014_8', 'KLP00266_2'}	FALSE	5582231	8	4172044	0.938386	57.23	100	0.02	5474142	126	162976	0.029772	57.29	100	0.02	5642759	9	5282951	0.936235	57.18	98.82	0.02	PRJNA375812	SRS2000634	pending	SAMN06445934	pending
KLP00014	Klebsiella pneumoniae	258	2012-01	MiGEL	TRUE	TRUE	TRUE	{'KLP00258_10', 'KLP00014_8', 'EC00701_3', 'KLP00015_4'}	TRUE	5759887	17	2440461	0.423699	57.07	100	0.02	5573635	136	224571	0.0402917	57.16	100	0.02	5719778	30	5174486	0.904666	57.11	96.32	0.02	PRJNA278293	SRS951120	pending	SAMN03473880	pending
KLP00015	Klebsiella pneumoniae	258	2012-01	MiGEL	TRUE	TRUE	TRUE	{'KLP00015_4', 'KLP00258_10', 'KLP00014_8', 'EC00701_3', 'KLP00015_2'}	TRUE	5751823	10	5216214	0.906114	57.08	100	0.02	5568467	137	224113	0.0402468	57.16	100	0.02	5785794	10	5259355	0.909012	57.09	95.25	0.06	PRJNA278293	SRS951116	pending	SAMN03473879	pending
KLP00260	Klebsiella pneumoniae		2012-03	MiGEL	TRUE	TRUE	TRUE	{'KLP00258_10', 'KLP00014_8', 'EC00701_3', 'KLP00260_4'}	TRUE	5560921	7	5204867	0.933866	57.22	100	0.02	5456157	89	164016	0.0300607	57.28	100	0.02	5573767	5	5329951	0.956257	57.22	99.1	0.02	PRJNA375812	SRS2000631	pending	SAMN06445936	pending
KLP00261	Klebsiella pneumoniae		2012-03	MiGEL	TRUE	TRUE	TRUE	{'KLP00258_10', 'KLP00014_8', 'EC00701_3', 'KLP00260_4'}	FALSE	5558247	5	5328170	0.930684	57.23	99.7	0.02	5455196	86	201371	0.0369136	57.29	99.7	0.02	5570944	5	5327132	0.956235	57.22	98.57	0.02	PRJNA375812	SRS2000632	pending	SAMN06445937	pending
KLP00262	Klebsiella pneumoniae		2012-03	MiGEL	TRUE	TRUE	TRUE	{'KLP00015_4', 'KLP00258_10', 'KLP00014_8', 'KLP00262_3', 'KLP00015_2'}	TRUE	5661656	6	5260060	0.914626	57.17	100	0.02	5462687	123	203669	0.0372837	57.29	100	0.02	5804334	8	5259156	0.906074	57.04	98.3	0.02	PRJNA375812	SRS2000630	pending	SAMN06445938	pending
KLP00263	Klebsiella pneumoniae		2012-03	MiGEL	TRUE	TRUE	TRUE	{'KLP00015_4', 'KLP00258_10', 'KLP00014_8', 'EC00701_3', 'KLP00015_2'}	FALSE	5753874	6	5262815	0.914658	57.09	100	0.02	5580123	164	198850	0.0356354	57.18	100	0.02	5745827	6	5261223	0.91566	57.1	98.76	0.06	PRJNA375812	SRS2000629	pending	SAMN06445939	pending
KLP00017	Klebsiella pneumoniae	258	2012-04	MiGEL	TRUE	TRUE	TRUE	{'KLP00015_4', 'KLP00258_10', 'KLP00014_8', 'EC00701_3', 'KLP00015_2'}	FALSE	5659937	2	5495048	0.913747	57.21	100	0.02	5467588	114	135145	0.0364842	57.14	100	0.02	5730168	10	5259559	0.917872	57.09	98.57	0.02	PRJNA278293	SRS951115	pending	SAMN03473878	pending
KLP00019	Klebsiella pneumoniae	258	2012-05	MiGEL	TRUE	TRUE	TRUE	{'KLP00258_10', 'KLP00038_2', 'KLP00019_3', 'KLP00014_8'}	TRUE	5599705	13	5206500	0.929781	57.19	100	0.17	5487061	94	224571	0.0409274	57.26	100	0.17	5647780	5	5243820	0.928475	57.13	99.18	0.02	PRJNA278293	SRS951111	pending	SAMN03473877	pending
KLP00265	Klebsiella pneumoniae		2012-07	MiGEL	TRUE	TRUE	TRUE	{'KLP00258_10', 'KLP00265_5'}	TRUE	5348068	8	4995764	0.932017	57.41	100	0.02	5618476	245	206532	0.0369538	57.12	100	0.02	5776642	7	5261879	0.910889	57.09	98.83	0.02	PRJNA375812	SRS2000627	pending	SAMN06445941	pending
KLP00025	Klebsiella pneumoniae	258	2012-10	MiGEL	TRUE	TRUE	TRUE	{'KLP00056_3', 'KLP00014_8', 'KLP00025_3'}	TRUE	5633754	32	5196161	0.922327	57.15	100	0.17	5522143	119	201999	0.0365798	57.23	100	0.17	5601584	8	5238855	0.935245	57.23	98.74	0.06	PRJNA278293	SRS951214	pending	SAMN03473874	pending
KLP00266	Klebsiella pneumoniae		2012-10	MiGEL	TRUE	TRUE	TRUE	{'KLP00258_10', 'KLP00014_8', 'KLP00266_2'}	TRUE	5621908	13	5197442	0.924498	57.2	100	0.02	5490482	121	201730	0.0367418	57.28	100	0.02	5600156	11	5282032	0.943194	57.22	98.63	0.06	PRJNA375812	SRS2000625	pending	SAMN06445942	pending
KLP00028	Klebsiella pneumoniae	258	2012-11	MiGEL	TRUE	TRUE	TRUE	{'KLP00258_10', 'KLP00038_2', 'KLP00019_3', 'KLP00014_8'}	FALSE	5597609	7	5202245	0.929376	57.2	100	0.02	5963590	217	198878	0.0333487	56.68	100	0.17	5606005	5	5244138	0.93545	57.21	98.28	0.02	PRJNA278293	SRS951207	pending	SAMN03473872	pending
KLP00035	Klebsiella pneumoniae	258	2012-11	MiGEL	TRUE	TRUE	TRUE	{'KLP00258_10', 'KLP00038_2', 'KLP00019_3', 'KLP00014_8'}	FALSE	5641418	14	5201846	0.922081	57.15	100	0.02	5500814	117	201999	0.0367217	57.25	100	0.02	5643467	7	5244028	0.929221	57.2	98.34	0.02	PRJNA278293	SRS951121	pending	SAMN03473869	pending
KLP00038	Klebsiella pneumoniae	258	2012-11	MiGEL	TRUE	TRUE	TRUE	{'KLP00038_2', 'KLP00019_3', 'KLP00014_8'}	TRUE	5554043	6	5244463	0.94426	57.29	100	0.02	5488700	120	203669	0.037107	57.26	100	0.02	5606739	5	5244856	0.935456	57.21	97.58	0.08	PRJNA278293	SRS951125	pending	SAMN03473866	pending
KLP00046	Klebsiella pneumoniae	258	2012-11	MiGEL	TRUE	TRUE	TRUE	{'KLP00258_10', 'KLP00056_3', 'KLP00014_8', 'KLP00046_3'}	TRUE	5599635	12	5238335	0.935478	57.21	100	0.02	5486041	94	201997	0.0368202	57.29	100	0.02	5584887	11	4151930	0.743422	57.27	96.34	0.32	PRJNA278293	SRS951110	pending	SAMN03473860	pending
KLP00056	Klebsiella pneumoniae	258	2012-11	MiGEL	TRUE	TRUE	TRUE	{'KLP00258_10', 'KLP00056_3', 'KLP00056_4'}	TRUE	5558683	8	4491562	0.808026	57.22	100	0.02	5442874	97	224110	0.0411749	57.29	100	0.02	5772101	30	2149841	0.372454	57.08	98.27	0.02	PRJNA278293	SRS951102	pending	SAMN03473856	pending
KLP00267	Klebsiella pneumoniae		2012-11	MiGEL	TRUE	TRUE	TRUE	{'KLP00258_10', 'KLP00014_8', 'EC00701_3', 'KLP00266_2'}	FALSE	5608277	5	5280860	0.940613	57.22	99.7	0.02	5487548	120	203669	0.0371148	57.28	99.85	0.02	5697430	8	5279560	0.926656	57.12	99.07	0.02	PRJNA375812	SRS2000624	pending	SAMN06445943	pending
KLP00045	Klebsiella pneumoniae	258	2012-12	MiGEL	TRUE	TRUE	TRUE	{'KLP00258_10', 'KLP00019_3', 'KLP00014_8'}	FALSE	5384961	5	5239649	0.973015	57.37	100	0.02	5302986	77	201997	0.0380912	57.42	100	0.02	5477860	8	2043922	0.373124	57.21	94.71	0.06	PRJNA278293	SRS951113	pending	SAMN03473861	pending
KLP00059	Klebsiella pneumoniae	258	2013-01	MiGEL	TRUE	TRUE	TRUE	{'KLP00258_10', 'KLP00175_2', 'KLP00258_9'}	FALSE	5873858	6	5540956	0.943325	56.96	100	0.02	5743941	112	203670	0.0354582	57.03	100	0.02	5916296	13	5045018	0.852733	56.93	98.91	0.02	PRJNA278293	SRS951101	pending	SAMN03473855	pending
KLP00042	Klebsiella pneumoniae	258	2013-02	MiGEL	TRUE	TRUE	TRUE	{'KLP00042_2', 'KLP00019_3', 'KLP00014_8'}	TRUE	5551326	6	5203252	0.937299	57.21	100	0.02	5457288	90	224569	0.0411503	57.28	100	0.02	5549058	6	5246362	0.945451	57.22	98.68	0.02	PRJNA278293	SRS951124	pending	SAMN03473863	pending
KLP00063	Klebsiella pneumoniae	258	2013-03	MiGEL	TRUE	TRUE	TRUE	{'KLP00063_2', 'KLP00063_4', 'KLP00063_5', 'KLP00063_3'}	TRUE	5873081	9	5401730	0.919744	56.99	100	0.02	5686322	161	198563	0.0349194	57.08	100	0.02	5856526	7	5400816	0.922188	57.02	99.11	0.02	PRJNA278293	SRS951100	pending	SAMN03473854	pending
KLP00069	Klebsiella pneumoniae	258	2013-06	MiGEL	TRUE	TRUE	FALSE	N/A	FALSE	5634704	7	5254140	1	57.2	0	0	5487831	111	202000	0.0368087	57.27	100	0.02	5743173	14	5295795	0.922103	57.04	99.3	0.02	PRJNA278293	SRS951103	pending	SAMN03473853	pending
KLP00109	Klebsiella pneumoniae	258	2014-10	MiGEL	TRUE	TRUE	TRUE	{'KLP00258_10', 'KLP00108_2'}	FALSE	5615248	4	5331263	0.949426	57.16	100	0.02	5505727	98	139964	0.0254215	57.24	100	0.02	5626937	4	5333781	0.947901	57.17	98.7	0.02	PRJNA529592	SRS4548222	pending	SAMN11278703	pending
KLP00105	Klebsiella pneumoniae	258	2014-11	MiGEL	TRUE	TRUE	FALSE	N/A	FALSE	5595387	12	5286842	0.944857	57.17	100	0.02	5500801	121	98745	0.017951	57.23	99.6	0.02	5628601	4	5335414	0.947911	57.17	98.53	0.02	PRJNA529592	SRS4548218	pending	SAMN11278700	pending
KLP00101	Klebsiella pneumoniae	258	2014-11	MiGEL	TRUE	TRUE	TRUE	{'KLP00258_10', 'KLP00108_2'}	FALSE	5618720	4	5334730	0.949456	57.17	100	0.02	5502117	103	129795	0.02359	57.24	99.85	0.05	5627450	4	5334886	0.948011	57.17	99	0.02	PRJNA529592	SRS4548221	pending	SAMN11278697	pending
KLP00104	Klebsiella pneumoniae	258	2014-11	MiGEL	TRUE	TRUE	TRUE	{'KLP00258_10'}	FALSE	5550771	48	247828	0.0350957	57.21	100	0.08	5502177	95	139248	0.0253078	57.23	100	0.08	111221	4	30184	0.271388	52.49	0	0	PRJNA529592	SRS4548219	pending	SAMN11278699	pending
KLP00108	Klebsiella pneumoniae	258	2014-11	MiGEL	TRUE	TRUE	TRUE	{'KLP00258_10', 'KLP00108_2'}	TRUE	5618166	4	5333946	0.949411	57.16	100	0.02	5488638	111	84536	0.015402	57.23	99.7	0.03	5628470	4	5335289	0.947911	57.17	99.11	0.02	PRJNA529592	SRS4548225	pending	SAMN11278702	pending
KLP00110	Klebsiella pneumoniae	258	2014-11	MiGEL	TRUE	TRUE	TRUE	{'KLP00258_10', 'KLP00108_2'}	FALSE	5619913	4	5335955	0.949473	57.17	100	0.02	5494923	105	129612	0.0235876	57.23	99.94	0.02	5637786	4	5335197	0.946328	57.17	98.66	0.02	PRJNA529592	SRS4548223	pending	SAMN11278704	pending
KLP00115	Klebsiella pneumoniae	258	2014-11	MiGEL	TRUE	TRUE	TRUE	{'KLP00258_10'}	FALSE	5614050	7	5332124	0.949782	57.16	100	0.02	5503635	96	180421	0.0327822	57.24	100	0.02	5619519	4	5335620	0.94948	57.17	99.21	0.02	PRJNA529592	SRS4548193	pending	SAMN11278708	pending
KLP00106	Klebsiella pneumoniae	258	2014-12	MiGEL	TRUE	TRUE	TRUE	{'KLP00106_2'}	TRUE	5762988	9	5493174	0.953182	57.13	99.97	0.02	5595097	176	69644	0.0124473	57.22	99.65	0.23	5713314	5	5492925	0.961425	57.17	98.35	0.02	PRJNA529592	SRS4548224	pending	SAMN11278701	pending
KLP00112	Klebsiella pneumoniae	258	2014-12	MiGEL	TRUE	TRUE	TRUE	{'KLP00258_10', 'KLP00108_2'}	FALSE	5618348	4	5334405	0.949448	57.16	100	0.02	5503399	87	134221	0.0243887	57.23	100	0.02	5628529	4	5335345	0.947911	57.17	98.78	0.02	PRJNA529592	SRS4548216	pending	SAMN11278706	pending
KLP00114	Klebsiella pneumoniae	258	2014-12	MiGEL	TRUE	TRUE	TRUE	{'KLP00258_10', 'KLP00108_2'}	FALSE	5612101	3	5337420	0.951038	57.17	100	0.02	5494771	106	127316	0.0231704	57.24	100	0.17	5629750	4	5336519	0.947914	57.17	99.51	0.02	PRJNA529592	SRS4548194	pending	SAMN11278707	pending
KLP00129	Klebsiella pneumoniae	258	2015-03	MiGEL	TRUE	TRUE	FALSE	N/A	FALSE	5702888	10	4260194	0.747024	57.17	100	0.02	5599753	109	147406	0.0263237	57.23	100	0.02	5835293	4	5493551	0.941435	57.1	99.12	0.02	PRJNA529592	SRS4548206	pending	SAMN11278719	pending
KLP00128	Klebsiella pneumoniae	258	2015-03	MiGEL	TRUE	TRUE	TRUE	{'KLP00128_2', 'KLP00128_4', 'KLP00128_5'}	TRUE	5719148	5	5493859	0.960608	57.15	100	0.02	5618813	97	204710	0.036433	57.23	100	0.02	5785115	14	5492620	0.94944	57.07	98.5	0.06	PRJNA529592	SRS4548209	pending	SAMN11278718	pending
KLP00130	Klebsiella pneumoniae	258	2015-03	MiGEL	TRUE	TRUE	TRUE	{'KLP00145_2'}	FALSE	5459131	6	5202633	0.953015	57.4	100	0.02	5604665	100	224772	0.0401044	57.23	100	0.02	5751163	5	5493278	0.95516	57.13	98.67	0.02	PRJNA529592	SRS4548207	pending	SAMN11278720	pending
KLP00131	Klebsiella pneumoniae	258	2015-03	MiGEL	TRUE	TRUE	TRUE	{'KLP00196_2'}	FALSE	5706956	13	3559989	0.623798	57.17	100	0.02	5604542	101	204710	0.0365257	57.24	100	0.02	5739894	6	5493210	0.957023	57.16	98.83	0.02	PRJNA529592	SRS4548211	pending	SAMN11278721	pending
KLP00132	Klebsiella pneumoniae	258	2015-04	MiGEL	TRUE	TRUE	FALSE	N/A	FALSE	5716599	17	1840526	0.321962	57.16	100	0.02	5602131	108	194305	0.0346841	57.23	100	0.02	5728566	5	5493252	0.958923	57.16	98.92	0.02	PRJNA529592	SRS4548214	pending	SAMN11278722	pending
KLP00133	Klebsiella pneumoniae	258	2015-04	MiGEL	TRUE	TRUE	TRUE	{'KLP00196_2', 'KLP00133_3'}	TRUE	5759889	3	5490865	0.953294	57.14	100	0.02	5589310	79	204710	0.0342099	57.23	100	0.02	5788410	5	5489528	0.948365	57.11	99.04	0.06	PRJNA529592	SRS4548210	pending	SAMN11278723	pending
KLP00134	Klebsiella pneumoniae	258	2015-04	MiGEL	TRUE	TRUE	TRUE	{'KLP00196_2', 'KLP00133_3'}	FALSE	5763307	5	3213679	0.55761	57.14	100	0.02	5602193	100	221561	0.039549	57.23	100	0.02	5762453	4	5493379	0.953306	57.14	99.34	0.02	PRJNA529592	SRS4548212	pending	SAMN11278724	pending
KLP00137	Klebsiella pneumoniae	258	2015-05	MiGEL	TRUE	TRUE	FALSE	N/A	FALSE	5694244	11	3584103	0.629426	57.16	100	0.02	5601610	100	221561	0.0395531	57.23	100	0.02	5758143	3	5586790	0.970242	57.14	99.33	0.21	PRJNA529592	SRS4548196	pending	SAMN11278727	pending
KLP00135	Klebsiella pneumoniae	258	2015-05	MiGEL	TRUE	TRUE	TRUE	{'KLP00133_3'}	FALSE	5730110	9	5358335	0.935119	57.16	100	0.02	5603654	104	170952	0.0305072	57.23	100	0.62	5815906	4	5494575	0.94475	57.11	99.02	0.02	PRJNA529592	SRS4548213	pending	SAMN11278725	pending
KLP00136	Klebsiella pneumoniae	258	2015-05	MiGEL	TRUE	TRUE	TRUE	{'KLP00196_2'}	FALSE	5659206	2	5494317	0.970864	57.21	100	0.02	5560244	92	219068	0.039399	57.27	100	0.36	5663444	4	5491113	0.969571	57.21	98.7	0.02	PRJNA529592	SRS4548215	pending	SAMN11278726	pending
KLP00138	Klebsiella pneumoniae	258	2015-05	MiGEL	TRUE	TRUE	TRUE	{'KLP00196_2'}	FALSE	5659473	3	5452799	0.963482	57.21	100	0.02	5559929	91	191527	0.0344477	57.27	100	0.02	5660840	3	5493264	0.970397	57.21	99.14	0.02	PRJNA529592	SRS4548195	pending	SAMN11278728	pending
KLP00140	Klebsiella pneumoniae	258	2015-07	MiGEL	TRUE	TRUE	FALSE	N/A	FALSE	5753543	13	5490584	0.954296	57.13	99.7	0.17	5606541	98	200523	0.0357659	57.23	99.7	0.02	5762295	10	5498420	0.954207	57.15	98.89	0.17	PRJNA529592	SRS4548198	pending	SAMN11278729	pending
KLP00141	Klebsiella pneumoniae	258	2015-08	MiGEL	TRUE	TRUE	TRUE	{'KLP00133_3'}	FALSE	5695287	15	3081612	0.541081	57.18	100	0.02	5603930	97	224771	0.0401095	57.24	100	0.02	5814725	4	5493342	0.944729	57.11	98.6	0.02	PRJNA529592	SRS4548197	pending	SAMN11278730	pending
KLP00116	Klebsiella pneumoniae	258	2015-12	MiGEL	TRUE	TRUE	TRUE	{'KLP00196_2'}	FALSE	5659662	3	5349081	0.945124	57.21	100	0.02	5555772	97	188028	0.0338437	57.27	100	0.02	5513668	2	5348839	0.970105	57.23	94.73	0.02	PRJNA529592	SRS4548191	pending	SAMN11278709	pending
KLP00124	Klebsiella pneumoniae	258	2016-01	MiGEL	TRUE	TRUE	FALSE	N/A	FALSE	5705122	2	5493681	0.962938	57.17	100	0.02	5601047	104	191090	0.0341168	57.23	100	0.02	5709336	4	5492790	0.962072	57.17	99	0.02	PRJNA529592	SRS4548188	pending	SAMN11278715	pending
KLP00117	Klebsiella pneumoniae	258	2016-01	MiGEL	TRUE	TRUE	TRUE	{'KLP00196_2'}	FALSE	5659937	2	5495048	0.970867	57.21	100	0.02	5467588	114	135145	0.0247175	57.22	97.17	0.02	5661780	3	5494225	0.970406	57.21	98.08	0.02	PRJNA529592	SRS4548192	pending	SAMN11278710	pending
KLP00119	Klebsiella pneumoniae	258	2016-01	MiGEL	TRUE	TRUE	TRUE	{'KLP00196_2'}	FALSE	5660516	5	5446078	0.962117	57.21	100	0.02	5557556	102	135482	0.024378	57.27	100	0.02	6058777	11	4591015	0.757746	56.87	95.35	0.06	PRJNA529592	SRS4548189	pending	SAMN11278711	pending
KLP00120	Klebsiella pneumoniae	258	2016-01	MiGEL	TRUE	TRUE	TRUE	{'KLP00196_2'}	FALSE	5659960	2	5495071	0.970873	57.21	100	0.02	5561111	96	203666	0.0366233	57.27	100	0.02	5659518	2	5494682	0.970875	57.21	99.12	0.02	PRJNA529592	SRS4548190	pending	SAMN11278712	pending
KLP00121	Klebsiella pneumoniae	258	2016-01	MiGEL	TRUE	TRUE	TRUE	{'KLP00145_2'}	FALSE	5417933	3	5237018	0.966608	57.43	100	0.02	5557288	103	148454	0.0267134	57.27	100	0.32	5680538	4	5494391	0.967231	57.2	98.56	0.02	PRJNA529592	SRS4548186	pending	SAMN11278713	pending
KLP00122	Klebsiella pneumoniae	258	2016-01	MiGEL	TRUE	TRUE	TRUE	{'KLP00196_2'}	FALSE	5662078	3	5471818	0.966397	57.21	100	0.02	5559710	95	224775	0.0404293	57.27	100	0.02	5697155	4	5496117	0.964713	57.18	99	0.02	PRJNA529592	SRS4548185	pending	SAMN11278714	pending
KLP00125	Klebsiella pneumoniae	258	2016-01	MiGEL	TRUE	TRUE	TRUE	{'KLP00196_2'}	FALSE	5659960	2	5495071	0.308587	57.21	100	0.02	5559750	98	191527	0.0344489	57.27	100	0.02	5662437	3	5494463	0.970335	57.21	98.6	0.02	PRJNA529592	SRS4548187	pending	SAMN11278716	pending
KLP00127	Klebsiella pneumoniae	258	2016-02	MiGEL	TRUE	TRUE	TRUE	{'KLP00196_2'}	FALSE	5660674	2	5495785	0.970871	57.21	100	0.02	5559995	94	180858	0.0325284	57.27	100	0.02	5659373	2	5494536	0.970874	57.21	98.14	0.02	PRJNA529592	SRS4548208	pending	SAMN11278717	pending
CD07706	Clostridioides difficile	1	2016-04	MiGEL	TRUE	TRUE	FALSE	N/A	FALSE	4144831	48	204316	0.0492942	28.55	99.4	0.7	4030589	265	26469	0.00656703	28.6	99.4	0.37	3079976	120	44948	0.0145936	29	43.91	0.13	PRJNA1335202	SRR35636236	pending	SAMN51959789	pending
CD07709	Clostridioides difficile	110	2016-04	MiGEL	TRUE	TRUE	FALSE	N/A	FALSE	4051155	123	56350	0.0139096	28.57	98.19	0.38	4040672	193	39916	0.00987856	28.57	99.19	0.38	23585	5	6167	0.26148	32.08	0	0	PRJNA1335202	SRR35636232	pending	SAMN51959790	pending
KLP00142	Klebsiella pneumoniae	258	2016-09	MiGEL	TRUE	TRUE	TRUE	{'KLP00142_2', 'KLP00234_2'}	TRUE	5825039	3	5498231	0.943896	57.01	100	0.04	5707777	102	191527	0.0335554	57.08	100	0.04	5823846	3	5497125	0.943899	57.01	98.77	0.04	PRJNA529592	SRS4548201	pending	SAMN11278731	pending
KLP00268	Klebsiella pneumoniae	258	2016-10	MiGEL	TRUE	TRUE	TRUE	{'KLP00258_10', 'KLP00268_4', 'KLP00268_3'}	TRUE	5908298	4	5580663	0.944547	56.93	100	0.02	.	.	.	0.0356826	.	100	0.02	5920961	5	5578190	0.942109	56.93	97.69	0.06	PRJNA326665	SRR6232109	pending	SAMN07843385	pending
KLP00144	Klebsiella pneumoniae	258	2016-10	MiGEL	TRUE	TRUE	TRUE	{'KLP00144_2'}	TRUE	5720440	9	5399522	0.9439	57.09	99.7	1.21	5554266	89	191527	0.0344829	57.27	99.7	0.02	5658174	2	5493008	0.970809	57.21	98.34	0.02	PRJNA529592	SRS4548199	pending	SAMN11278732	pending
KLP00146	Klebsiella pneumoniae	258	2016-10	MiGEL	TRUE	TRUE	TRUE	{'KLP00146_2'}	TRUE	5652360	2	5494117	0.972004	57.21	99.7	0.02	5556829	87	204709	0.0368392	57.27	99.7	0.02	5686458	4	5492647	0.965917	57.2	98.63	0.06	PRJNA529592	SRS4548202	pending	SAMN11278734	pending
KLP00148	Klebsiella pneumoniae	258	2016-10	MiGEL	TRUE	TRUE	TRUE	{'KLP00145_2'}	FALSE	5416893	2	5251650	0.969495	57.44	99.7	0.02	5555291	89	203667	0.0366618	57.27	99.7	0.02	5669657	4	5491636	0.968601	57.2	98.51	0.02	PRJNA529592	SRS4548203	pending	SAMN11278736	pending
KLP00154	Klebsiella pneumoniae	258	2016-10	MiGEL	TRUE	TRUE	TRUE	{'KLP00154_2'}	TRUE	5693294	2	5493237	0.964861	57.22	99.7	0.02	5553843	90	203667	0.0366714	57.27	99.7	0.02	5657179	4	5492824	0.970948	57.21	98.22	0.06	PRJNA529592	SRS4548205	pending	SAMN11278740	pending
KLP00145	Klebsiella pneumoniae	258	2016-10	MiGEL	TRUE	TRUE	TRUE	{'KLP00145_2'}	TRUE	5417491	2	5252248	0.969498	57.44	99.7	0.02	5559790	86	204764	0.0367854	57.27	99.7	0.02	.	.	.	.	.	.	.	PRJNA529592	SRS4548200	N/A	SAMN11278733	pending
KLP00147	Klebsiella pneumoniae	258	2016-10	MiGEL	TRUE	TRUE	TRUE	{'KLP00147_2'}	TRUE	5674049	2	5494899	0.968426	57.21	99.7	0.02	5559797	88	203666	0.0344758	57.27	99.7	0.02	.	.	.	.	.	.	.	PRJNA529592	SRS4548204	N/A	SAMN11278735	pending
KLP00151	Klebsiella pneumoniae	258	2016-11	MiGEL	TRUE	TRUE	TRUE	{'KLP00196_2'}	FALSE	5656436	2	5491547	0.970849	57.21	100	0.02	5551553	97	203666	0.0366863	57.27	100	0.02	5656394	2	5491551	0.970857	57.21	98.74	0.02	PRJNA529592	SRS4548226	pending	SAMN11278737	pending
KLP00152	Klebsiella pneumoniae	258	2016-11	MiGEL	TRUE	TRUE	TRUE	{'KLP00196_2'}	FALSE	5659404	2	5494192	0.970808	57.21	99.7	0.02	5555171	95	203665	0.0366622	57.27	99.7	0.02	5699176	3	5494098	0.964016	57.21	99.07	0.06	PRJNA529592	SRS4548227	pending	SAMN11278738	pending
KLP00153	Klebsiella pneumoniae	258	2016-11	MiGEL	TRUE	TRUE	TRUE	{'KLP00196_2'}	FALSE	5659553	2	5494341	0.970808	57.2	99.7	0.02	5550979	100	154589	0.027849	57.27	99.7	0.02	5659629	2	5494453	0.970815	57.21	98.63	0.02	PRJNA529592	SRS4548184	pending	SAMN11278739	pending
EB00128	Klebsiella aerogenes	558	2022-04	MiGEL	TRUE	TRUE	TRUE	{'EB00128_3', 'EB00128_2'}	TRUE	5195185	3	5111882	0.983965	55.09	99.94	0.09	5145774	23	718979	0.139722	55.1	99.94	0.09	5278296	3	5111909	0.968477	54.95	90.62	0.42	PRJNA981541	SRS24600597	pending	SAMN47788329	pending
MULT00069	Morganella morganii	-	2022-04	MiGEL	TRUE	TRUE	TRUE	{'EB00128_2'}	FALSE	4085511	6	3772392	0.923359	51.09	100	0.57	4041343	27	637368	0.157712	51.08	100	0.57	4078568	2	4032501	0.988705	51.01	86.03	0.85	PRJNA981541	SRS24600586	pending	SAMN47788328	pending
EB00156	Klebsiella aerogenes	648	2022-10	MiGEL	TRUE	TRUE	TRUE	{'EB00128_2'}	FALSE	5099214	3	4673319	0.916478	54.76	100	0.48	5046578	64	156351	0.0309816	54.77	99.7	0.48	5094271	2	5048204	0.990957	54.73	93.12	0.73	PRJNA1335202	SRR35636231	pending	SAMN51959791	pending
EB00170	Enterobacter hormaechei	78	2022-12	MiGEL	TRUE	TRUE	TRUE	{'EB00159_3', 'EB00170_2', 'EB00159_4'}	TRUE	5267912	7	4743274	0.900409	54.39	99.87	1.09	5189562	74	324009	0.0624347	54.4	99.87	1.09	5288747	9	4735600	0.895411	54.36	91.04	1.34	PRJNA1335202	SRR35636230	pending	SAMN51959792	pending
CB00386	Citrobacter freundii	401	2023-04	MiGEL	TRUE	TRUE	TRUE	{'CB00386_3', 'EB00159_4'}	TRUE	5302432	3	5126225	0.966769	52.03	99.87	0.87	5216217	72	196505	0.0376719	52.01	99.87	0.87	5308222	4	5122932	0.965094	52.07	82.85	0.71	PRJNA981541	SRS24600603	pending	SAMN47788334	pending
EB00200	Enterobacter hormaechei	170	2023-07	MiGEL	TRUE	TRUE	TRUE	{'EB00128_2'}	FALSE	5100981	4	5044417	0.988911	54.84	99.47	0.48	5004877	55	355934	0.0711174	54.92	99.47	0.54	5135317	8	5063354	0.985987	54.85	88.6	1.01	PRJNA981541	SRS24600600	pending	SAMN47788331	pending
EB00205	Enterobacter hormaechei	451	2023-09	MiGEL	TRUE	TRUE	TRUE	{'EB00205_3', 'EB00205_2'}	TRUE	5324823	19	4815367	0.904324	54.52	99.77	0.72	5128114	103	328447	0.0640483	54.74	99.77	0.82	5293775	14	1911416	0.361069	54.55	99.26	0.87	PRJNA981541	SRS24600593	pending	SAMN47788343	pending
EC01440	Escherichia coli	410	2023-11	MiGEL	TRUE	TRUE	TRUE	{'SURV0324_7', 'EC01440_4', 'EC01440_3'}	TRUE	4973007	7	4737276	0.952598	50.64	99.93	0.24	4950388	84	184013	0.0371714	50.57	99.93	0.24	4992519	6	4732186	0.947855	50.57	94.57	0.32	PRJNA1335202	SRR35636226	pending	SAMN51959796	pending
KLO00131	Klebsiella grimontii	416	2023-11	MiGEL	TRUE	TRUE	TRUE	{'KLO00131_3', 'KLO00131_5', 'EB00128_2', 'KLO00131_2'}	TRUE	6198078	6	5926780	0.956229	55.3	100	0.42	6108902	82	232279	0.038023	55.34	100	0.48	6279008	8	5922269	0.943185	55.25	93.22	1.34	PRJNA981541	SRS24600601	pending	SAMN47788332	pending
EB00218	Enterobacter hormaechei	171	2023-12	MiGEL	TRUE	TRUE	TRUE	{'EB00218_2'}	TRUE	4772662	3	4690173	0.982716	55.25	99.77	0.42	4716424	40	243134	0.0515505	55.28	99.77	0.42	4657490	25	443548	0.0952333	55.97	45.13	0.57	PRJNA981541	SRS24600596	pending	SAMN47788346	pending
CB00420	Citrobacter freundii	401	2023-12	MiGEL	TRUE	TRUE	TRUE	{'CB00420_2'}	TRUE	5262860	4	5060607	0.96157	52.04	99.57	0.93	5167270	81	196505	0.0380288	52.01	99.57	0.93	.	.	.	.	.	.	.	PRJNA981541	SRS24600604	N/A	SAMN47788335	pending
CB00428	Citrobacter freundii	401	2024-01	MiGEL	TRUE	TRUE	TRUE	{'CB00420_2'}	FALSE	5264541	4	5062369	0.961597	52.04	99.87	0.93	5165731	71	239723	0.0464064	52	99.87	0.93	5274656	4	5060523	0.959403	52.02	94.94	0.84	PRJNA1335202	SRR35636237	pending	SAMN51959788	pending
EB00224	Enterobacter hormaechei	171	2024-01	MiGEL	TRUE	TRUE	TRUE	{'EB00224_2'}	TRUE	4773815	3	4675976	0.979505	55.25	99.77	0.42	4703159	61	167883	0.0356958	55.29	99.77	0.42	4769123	2	4673904	0.980034	55.24	94.39	0.65	PRJNA1335202	SRR35636229	pending	SAMN51959793	pending
EB00226	Enterobacter hormaechei	-	2024-01	MiGEL	TRUE	TRUE	TRUE	{'EB00226_3', 'PR01307_2'}	TRUE	4866281	6	4641898	0.95389	55.1	99.37	0.57	4797277	71	203721	0.042466	55.14	99.37	0.57	4874478	6	4640576	0.952015	55.07	91.59	1.04	PRJNA981541	SRS24600605	pending	SAMN47788336	pending
KLO00138	Raoultella planticola	-	2024-01	MiGEL	TRUE	TRUE	TRUE	{'KLO00138_2', 'KLO00138_4', 'KLO00138_6', 'KLO00138_5', 'KLO00138_3'}	TRUE	6409555	9	5592270	0.87249	54.98	99.99	3.9	6241742	112	295487	0.0473405	55.02	99.99	3.11	.	.	.	.	.	.	.	PRJNA981541	SRS24600590	N/A	SAMN47788340	pending
PR01307	Proteus mirabilis	146	2024-02	MiGEL	TRUE	TRUE	TRUE	{'PR01307_2'}	TRUE	4223710	2	4090072	0.96836	39.23	100	0	4164664	34	270439	0.0649366	39.09	100	0	4249440	4	4088485	0.962123	39.2	94.61	1.08	PRJNA981541	SRS24600587	pending	SAMN47788337	pending
EB00234	Enterobacter hormaechei	45	2024-03	MiGEL	TRUE	TRUE	TRUE	{'EB00148_2', 'EB00128_2'}	FALSE	4917831	6	4679221	0.951481	55.38	99.47	0.61	4861267	53	221496	0.0455634	55.42	99.47	0.61	4911462	10	4674541	0.951762	55.42	89.67	1.09	PRJNA1335202	SRR35636228	pending	SAMN51959794	pending
CB00436	Citrobacter freundii	401	2024-03	MiGEL	TRUE	TRUE	TRUE	{'CB00436_2'}	TRUE	5346483	4	5138765	0.961149	52.08	99.87	0.93	5207577	86	217278	0.0417234	52.03	99.87	0.93	6626	2	4282	0.646242	46.53	0	0	PRJNA981541	SRS24600588	pending	SAMN47788338	pending
MULT00103	Klebsiella variicola	255	2024-03	MiGEL	TRUE	TRUE	TRUE	{'MULT00103_2'}	TRUE	5984914	4	5808267	0.970485	56.99	100	1.88	5842330	130	137140	0.0234735	57.06	100	1.58	5993305	5	5806177	0.968777	56.99	93.6	1.73	PRJNA981541	SRS24600598	pending	SAMN47788347	pending
KLO00139	Klebsiella michiganensis	427	2024-03	MiGEL	TRUE	TRUE	TRUE	{'KLO00139_3', 'KLO00139_2'}	TRUE	6020920	3	5685921	0.944361	55.27	100	0.82	5917802	87	238674	0.0403315	55.32	100	0.82	.	.	.	.	.	.	.	PRJNA981541	SRS24600591	N/A	SAMN47788341	pending
KLP00896	Klebsiella pneumoniae	45	2024-04	MiGEL	TRUE	FALSE	FALSE	N/A	TRUE	.	.	.	.	.	.	.	.	.	.	.	.	.	.	.	.	.	.	.	.	.	PRJNA981541	SRR35784663	pending	SAMN52661581	pending
KLO00141	Raoultella planticola	-	2024-04	MiGEL	TRUE	TRUE	TRUE	{'KLO00141_18'}	TRUE	5857379	54	502536	0.0857954	55.65	99.99	2.64	5823296	61	282204	0.0484612	55.65	99.99	2.64	138812	3	115289	0.830541	53.14	0	0	PRJNA1335202	SRR35636225	pending	SAMN51959797	pending
EB00242	Enterobacter hormaechei	425	2024-05	MiGEL	TRUE	TRUE	FALSE	N/A	FALSE	5180201	109	270657	0.0522484	54.58	99.97	1.1	5169171	127	145094	0.0280691	54.58	99.97	1.1	2484	1	2484	1	51.49	0	0	PRJNA1335202	SRR35636227	pending	SAMN51959795	pending
KLO00143	Raoultella planticola	-	2024-05	MiGEL	TRUE	TRUE	TRUE	{'KLO00141_18'}	FALSE	5777024	38	409507	0.0708855	55.68	99.99	2.64	5752840	52	284953	0.0495326	55.68	99.99	2.64	19131	2	15087	0.788615	53.46	0	0	PRJNA1335202	SRR35636235	pending	SAMN51959798	pending
EB00240	Enterobacter hormaechei	168	2024-05	MiGEL	TRUE	TRUE	TRUE	{'EB00128_2', 'EB00240_17'}	TRUE	4886627	47	307434	0.0629133	54.97	99.97	0.59	4836623	92	196208	0.0405671	55	99.97	0.65	112506	9	65814	0.584982	47.38	0	0	PRJNA981541	SRR35784664	pending	SAMN52661580	pending
KLP00913	Klebsiella pneumoniae	62	2024-06	MiGEL	TRUE	FALSE	FALSE	N/A	FALSE	5636530	69	339733	0.0602734	57.12	100	1.02	5616041	76	278285	0.0495518	57.12	100	1.02	.	.	.	.	.	.	.	PRJNA981541	SRR35784662	pending	SAMN52661582	pending
KLP00933	Klebsiella pneumoniae	13	2024-08	MiGEL	TRUE	FALSE	FALSE	N/A	TRUE	.	.	.	.	.	.	.	.	.	.	.	.	.	.	.	.	.	.	.	.	.	PRJNA981541	SRR35784661	pending	SAMN52661583	pending
DVT980	Escherichia coli	131	2004	Other	TRUE	FALSE	FALSE	N/A	TRUE	5375363	5	5157617	0.959492	50.79	.	.	.	.	.	.	.	.	.	.	.	.	.	.	.	.	PRJNA874473	SRS14916023	N/A	SAMN30549989	N/A
DVT979	Escherichia coli	131	2005	Other	TRUE	FALSE	FALSE	N/A	TRUE	5394622	3	5213707	0.966464	50.68	.	.	.	.	.	.	.	.	.	.	.	.	.	.	.	.	PRJNA874473	SRS14916021	N/A	SAMN30549990	N/A
DVT994	Escherichia coli	131	2006	Other	TRUE	FALSE	FALSE	N/A	TRUE	5330504	7	4871657	0.913921	50.78	.	.	.	.	.	.	.	.	.	.	.	.	.	.	.	.	PRJNA874473	SRS14916034	N/A	SAMN30549991	N/A
DVT1271	Escherichia coli	131	2013	Other	TRUE	FALSE	FALSE	N/A	TRUE	4928929	3	4749655	0.963628	50.82	.	.	.	.	.	.	.	.	.	.	.	.	.	.	.	.	PRJNA874473	SRS14875718	N/A	SAMN30550026	N/A
DVT1284	Escherichia coli	131	2014	Other	TRUE	FALSE	FALSE	N/A	TRUE	5274814	3	5145578	0.975499	50.82	.	.	.	.	.	.	.	.	.	.	.	.	.	.	.	.	PRJNA874473	SRS14875728	N/A	SAMN30550036	N/A
DVT1294	Escherichia coli	131	2015	Other	TRUE	FALSE	FALSE	N/A	TRUE	5189885	8	4953581	0.954468	50.85	.	.	.	.	.	.	.	.	.	.	.	.	.	.	.	.	PRJNA874473	SRS14916033	N/A	SAMN30550043	N/A
YDC849-1	Citrobacter freundii	617 SLV	2018-09	Other	TRUE	FALSE	FALSE	N/A	TRUE	5368293	4	5103462	0.950668	51.69	.	.	.	.	.	.	.	.	.	.	.	.	.	.	.	.	PRJNA605004	SRS6116492	N/A	SAMN14007653	N/A
DVT1235	Enterococcus faecium	18	2020-07	Other	TRUE	FALSE	FALSE	N/A	TRUE	3199224	6	2938322	0.918448	37.72	.	.	.	.	.	.	.	.	.	.	.	.	.	.	.	.	pending	pending	pending	pending	pending
DVT1237	Enterococcus faecium	584	2020-08	Other	TRUE	FALSE	FALSE	N/A	TRUE	3325649	7	2960219	0.890118	37.64	.	.	.	.	.	.	.	.	.	.	.	.	.	.	.	.	pending	pending	pending	pending	pending
DVT1552	Enterococcus faecium	412	2020-10	Other	TRUE	FALSE	FALSE	N/A	TRUE	3204269	7	2896268	0.903878	37.78	.	.	.	.	.	.	.	.	.	.	.	.	.	.	.	.	pending	pending	pending	pending	pending
ENTC0920	Enterobacter hormaechei	600	2020-11	Other	TRUE	FALSE	FALSE	N/A	TRUE	4800643	4	4567458	0.951426	55.22	.	.	.	.	.	.	.	.	.	.	.	.	.	.	.	.	PRJNA475751	SRR35837822	pending	SAMN52858657	pending
ECOL0644	Escherichia coli	361	2020-11	Other	TRUE	FALSE	FALSE	N/A	TRUE	5220931	4	4948841	0.947885	50.8	.	.	.	.	.	.	.	.	.	.	.	.	.	.	.	.	PRJNA981541	SRS24600594	N/A	SAMN47788344	N/A
SURV0324	Escherichia coli	361	2021-01	Other	TRUE	FALSE	FALSE	N/A	TRUE	5215362	39	826287	0.158433	50.8	.	.	.	.	.	.	.	.	.	.	.	.	.	.	.	.	PRJNA475751	SRR35626399	N/A	SAMN51867604	N/A
ENTC0964	Enterobacter hormaechei	744 SLV	2021-02	Other	TRUE	TRUE	TRUE	{'ENTC0964_3', 'ENTC0964_2'}	TRUE	4892670	3	4793002	0.979629	55.5	99.17	0.09	4825514	36	459243	0.0951698	55.54	99.17	0.09	4889887	3	4790346	0.979643	55.52	93.72	0.31	PRJNA981541	SRS17940442	pending	SAMN35677787	pending
DVT2435	Klebsiella pneumoniae	147	2021-04	Other	TRUE	FALSE	FALSE	N/A	TRUE	5635273	6	5321004	0.944232	57.06	.	.	.	.	.	.	.	.	.	.	.	.	.	.	.	.	PRJNA981541	SRS24600595	N/A	SAMN47788345	N/A
SURV0356	Citrobacter freundii	341 SLV	2021-08	Other	TRUE	FALSE	FALSE	N/A	TRUE	5110621	52	478325	0.0935943	51.75	.	.	.	.	.	.	.	.	.	.	.	.	.	.	.	.	PRJNA981541	SRS24600602	N/A	SAMN47788333	N/A
KLOX2582	Raoultella planticola		2022-03	Other	TRUE	TRUE	TRUE	{'KLOX2582_2', 'KLOX2582_3'}	TRUE	6039341	9	2707588	0.448325	55.31	99.84	2.15	5923678	87	358355	0.0604954	55.34	99.84	2	.	.	.	.	.	.	.	PRJNA981541	SRS24600589	N/A	SAMN47788339	pending
SURV0398	Escherichia coli	131	2022-06	Other	TRUE	FALSE	FALSE	N/A	FALSE	5168383	5	4995689	0.966586	50.8	.	.	.	.	.	.	.	.	.	.	.	.	.	.	.	.	PRJNA981541	SRS17940438	N/A	SAMN35677783	N/A
SURV0436	Enterobacter hormaechei	206	2022-07	Other	TRUE	FALSE	FALSE	N/A	FALSE	.	.	.	.	.	.	.	5044135	70	369595	0.0752547	54.99	99.4	0.79	.	.	.	.	.	.	.	PRJNA981541	SRS24600592	N/A	SAMN47788342	N/A
DVT2976	Enterococcus faecium	1478	2023-02	Other	TRUE	FALSE	FALSE	N/A	TRUE	3298156	10	3023800	0.916815	37.74	.	.	.	.	.	.	.	.	.	.	.	.	.	.	.	.	pending	pending	pending	pending	pending
DVT2988	Enterococcus faecium	117	2023-03	Other	TRUE	FALSE	FALSE	N/A	TRUE	3184268	8	2891127	0.907941	37.69	.	.	.	.	.	.	.	.	.	.	.	.	.	.	.	.	pending	pending	pending	pending	pending
DVT2990	Enterococcus faecium	412	2023-03	Other	TRUE	FALSE	FALSE	N/A	TRUE	3219840	10	2894496	0.898956	37.79	.	.	.	.	.	.	.	.	.	.	.	.	.	.	.	.	pending	pending	pending	pending	pending
DVT3045	Enterococcus faecium	117	2023-04	Other	TRUE	FALSE	FALSE	N/A	TRUE	3181039	7	2905067	0.913245	37.77	.	.	.	.	.	.	.	.	.	.	.	.	.	.	.	.	pending	pending	pending	pending	pending

### Sheet: Plasmids
PlasmidID	CommunityID	SubcommunityID	IsolateID	Plasmid_Contig	Host_Species	Culture_Date	Size	GC_Content	Input_Source	Plasmid_Index	Community_Index	Subcommunity_Index	Community_pling	Num_Plasmids_in_Community	Subcommunity_pling	Num_Plasmids_in_Subcommunity	Num_AMRfinder_ARGs_80	AMRfinder_ARGs_80	Generalized_Rep_Types	PlasmidFinder_Rep_Types	mobtyper_rep_type(s)	mobtyper_rep_type_accession(s)	mobtyper_relaxase_type(s)	mobtyper_relaxase_type_accession(s)	mobtyper_mpf_type	mobtyper_mpf_type_accession(s)	mobtyper_orit_type(s)	mobtyper_orit_accession(s)	mobtyper_predicted_mobility	mobtyper_primary_cluster_id	mobtyper_primary_dist	mobtyper_secondary_cluster_id	mobtyper_secondary_dist	Plasmid_Accession
p1	A	A9	DVT980	DVT980_2	Escherichia coli	2004	116250	0.535957	plasmid_sequence	1	1	9	community_0	222	community_0_subcommunity_85	6	9	tet(A), aac(6')-Ib-cr5, blaOXA-1, blaCTX-M-15, dfrA17, aadA5, qacEdelta1, sul1, mph(A)	IncFIA, IncFII	IncFIA,IncFII	IncFIA,IncFIC,IncFII	MK878891_00042,AY458016,KF954760	MOBF	NC_017627_00068	MPF_T	NC_019072_00073	-	-	conjugative	AA052	0.06	AA194	0.025	pending
p2	A	A23	DVT979	DVT979_3	Escherichia coli	2005	89255	0.510504	plasmid_sequence	2	1	23	community_0	222	community_0_subcommunity_65	2	0	-	IncFIB, IncFII	IncFIB(AP001918),IncFII(29)	IncFIA,IncFIB	000136__AP014877_00014,000096__NC_019117_00097	MOBF	NC_017627_00068	MPF_F	NC_009837_00049,NC_019094_00068,NC_018966_00040,NC_017639_00100,NC_007675_00027,NC_017630_00031,NC_019094_00090,NC_010409_00124,NC_022651_00077,NC_013437_00116,08-5333_00200	MOBF	NC_010600	conjugative	AA058	0.06	AA211	0.025	pending
p3	A	A32	DVT994	DVT994_2	Escherichia coli	2006	166486	0.524392	plasmid_sequence	3	1	32	community_0	222	community_0_subcommunity_56	1	9	aac(6')-Ib', aadA1, blaOXA-9, blaTEM-1, blaSHV-7, sul1, qnrA1, qacEdelta1, ant(2'')-Ia	IncC	IncC	IncC	000092__CP025470	MOBH,MOBH	NC_012885_00072,NC_012690_00071	MPF_F	NC_009140_00071,NC_014170_00023,NC_012885_00083,NC_016974_00085,NC_012885_00091,NC_023291_00077,NC_012885_00167,NC_012885_00088	MOBH	AB040037	conjugative	AA066	0.06	AA226	0.025	pending
p4	A	A31	DVT994	DVT994_4	Escherichia coli	2006	92922	0.513032	plasmid_sequence	4	1	31	community_0	222	community_0_subcommunity_20	1	1	blaTEM-1	IncFIB, IncFIA, IncFII	IncFIB(AP001918),IncFIA,IncFII(pRSB107)	IncFIA,IncFIA,IncFIB	000136__AP014877_00014,AF250878,000096__NC_019117_00097	MOBF	NC_017627_00068	MPF_F	NC_008460_00107,NC_019094_00068,NC_008460_00097,NC_017639_00100,NC_007675_00027,NC_017639_00094,NC_019094_00090,NC_010409_00124,NC_022651_00077,NC_013437_00116,08-5333_00200	MOBF	NZ_CM001473	conjugative	AA053	0.06	AA199	0.025	pending
p5	A	A6	KLP00002	KLP00002_6	Klebsiella pneumoniae	2010-02	15701	0.529457	hybrid_contig	5	1	6	community_0	222	community_0_subcommunity_88	7	2	aac(6')-Ib, aph(3')-Ia	ColRNAI	ColRNAI	ColRNAI_rep_cluster_1857	000003__NC_002119_00001	MOBC	NC_009793_00003	-	-	-	-	mobilizable	AA085	0.06	AA262	0.025	pending
p6	A	A1	KLP00270	KLP00270_2	Klebsiella pneumoniae	2010-04	226477	0.531401	hybrid_contig	6	1	1	community_0	222	community_0_subcommunity_93	18	10	blaOXA, aph(3')-Ia, mph(A), sul1, qacEdelta1, aadA2, dfrA12, catA1, blaTEM-1, blaKPC-2	IncFIB, IncFII, IncFII	IncFIB(K),IncFII(pKP91),IncFII(S)	IncFIB,IncFII,rep_cluster_2183	000107__CP014778_00094,000132__HG969996,CP017721_00179	MOBF,MOBF	NC_021231_00058,CP035180_00077	MPF_F	NC_019155_00032,NC_019165_00034,NC_021654_00016,NC_019389_00080,NC_022609_00081,NC_014312_00128,NC_021654_00004,NC_023332_00154,NC_014312_00118,NC_014312_00116,NC_021502_00150,NC_021502_00131	-	-	conjugative	AA030	0.06	AA155	0.025	pending
p7	A	A4	KLP00270	KLP00270_3	Klebsiella pneumoniae	2010-04	69379	0.536978	hybrid_contig	7	1	4	community_0	222	community_0_subcommunity_90	9	11	aadA1, blaOXA, blaKPC-2, blaTEM-1, aph(4)-Ia, aac(3)-IVa, sul3, qacL, cmlA1, aadA2, aac(6')-Ib	IncR	IncR	IncR	000204__CP008701_00115	-	-	-	-	MOBF	NZ_CP016035	mobilizable	AA009	0.06	AA118	0.025	pending
p8	A	A3	KLP00258	KLP00258_10	Klebsiella pneumoniae	2011-06	43392	0.468404	hybrid_contig	8	1	3	community_0	222	community_0_subcommunity_91	12	1	blaSHV-12	IncX3	IncX3	IncX3	000221__NC_025130_00012	MOBP	NC_020552_00059	MPF_T	NC_023277_00163,NC_019157_00029,NC_019157_00030,NC_019083_00030,NC_017624_00009	-	-	conjugative	AA079	0.06	AA250	0.025	pending
p9	A	A4	KLP00258	KLP00258_9	Klebsiella pneumoniae	2011-06	45826	0.533147	hybrid_contig	9	1	4	community_0	222	community_0_subcommunity_90	9	8	aadA2, cmlA1, aadA1, qacL, sul3, aac(3)-IVa, aph(4)-Ia, aac(6')-Ib	IncR	IncR	IncR	000204__CP008701_00115	-	-	-	-	MOBF	NZ_CP013834	mobilizable	AA009	0.06	AA118	0.025	pending
p10	A	A6	KLP00014	KLP00014_8	Klebsiella pneumoniae	2012-01	13841	0.536811	hybrid_contig	10	1	6	community_0	222	community_0_subcommunity_88	7	1	aac(6')-Ib	ColRNAI	ColRNAI	ColRNAI_rep_cluster_1857	000003__NC_002119_00001	MOBC	NC_009793_00003	-	-	-	-	mobilizable	AA085	0.06	AA262	0.025	pending
p11	A	A1	KLP00015	KLP00015_2	Klebsiella pneumoniae	2012-01	213502	0.528164	hybrid_contig	11	1	1	community_0	222	community_0_subcommunity_93	18	7	aph(3')-Ia, mph(A), sul1, qacEdelta1, aadA2, dfrA12, catA1	IncFIB, IncFII, IncFII	IncFIB(K),IncFII(pKP91),IncFII(S)	IncFIB,IncFII,rep_cluster_2183	000107__CP014778_00094,000132__HG969996,CP017721_00179	MOBF,MOBF	NC_021231_00058,CP035180_00077	MPF_F	NC_019155_00032,NC_019165_00034,NC_021654_00016,NC_019389_00080,NC_022609_00081,NC_014312_00128,NC_021654_00004,NC_023332_00154,NC_014312_00118,NC_014312_00116,NC_021502_00150,NC_021502_00131	-	-	conjugative	AA030	0.06	AA155	0.025	pending
p12	A	A33	KLP00260	KLP00260_4	Klebsiella pneumoniae	2012-03	59217	0.528294	hybrid_contig	12	1	33	community_0	222	community_0_subcommunity_7	1	10	aac(6')-Ib, arr-3, dfrA27, sul2, aph(3'')-Ib, aph(6)-Id, blaTEM-1, qacEdelta1, sul1, tet(A)	IncN	IncN	IncN	000153__NC_019087_00001	MOBF	NC_015599_00019	MPF_T	NC_009131_00030,NC_011617_00041,NC_014368_00014,NC_007682_00044,NC_008612_00190,NC_022375_00024	MOBF	NZ_CP016498	conjugative	AA022	0.06	AA139	0.025	pending
p13	A	A24	KLP00262	KLP00262_3	Klebsiella pneumoniae	2012-03	113624	0.539155	hybrid_contig	13	1	24	community_0	222	community_0_subcommunity_68	2	3	blaOXA, blaTEM-1, blaKPC-2	IncFIB, IncFII, IncFII	IncFIB(pQil),IncFII(pKP91),IncFII(S)	IncFIB,IncFII,rep_cluster_2183	000097__NC_025166_00051,000129__CP018340,CP033468_00001	MOBF,MOBF	NC_021231_00058,CP035180_00077	MPF_F	NC_023905_00125,NC_019165_00034,NC_021654_00016,NC_019389_00080,NC_022609_00081,NC_014312_00128,NC_019389_00068,NC_023332_00154,NC_014312_00118,NC_014312_00116,NC_021502_00150,NC_021502_00131	-	-	conjugative	AA027	0.06	AA146	0.025	pending
p14	A	A3	KLP00019	KLP00019_3	Klebsiella pneumoniae	2012-05	83437	0.538706	hybrid_contig	14	1	3	community_0	222	community_0_subcommunity_91	12	4	blaOXA, blaTEM-1, blaKPC-2, dfrA14	repB, IncFIA	repB(R1701),IncFIA(HI1)	IncFIA,rep_cluster_1418	AF250878,000759__NC_013950_00034	-	-	-	-	MOBF	NZ_CP016035	mobilizable	AA041	0.06	AA171	0.025	pending
p15	A	A6	KLP00265	KLP00265_5	Klebsiella pneumoniae	2012-07	23753	0.570075	hybrid_contig	15	1	6	community_0	222	community_0_subcommunity_88	7	2	blaKPC-2, aac(6')-Ib	ColRNAI	ColRNAI	ColRNAI_rep_cluster_1857	000003__NC_002119_00001	MOBC	NC_009793_00003	-	-	-	-	mobilizable	AA085	0.06	AA262	0.025	pending
p16	A	A1	KLP00266	KLP00266_2	Klebsiella pneumoniae	2012-10	162534	0.537278	hybrid_contig	16	1	1	community_0	222	community_0_subcommunity_93	18	7	catA1, dfrA12, aadA2, qacEdelta1, sul1, mph(A), aac(6')-Ib	IncR, IncFII	IncR,IncFII(pKP91)	IncFII,IncR,rep_cluster_2183	000132__HG969996,000204__CP008701_00115,CP017721_00179	MOBF,MOBF	CP035180_00077,NC_021231_00058	MPF_F	NC_014312_00116,NC_014312_00118,NC_023332_00154,NC_021654_00004,NC_014312_00128,NC_022609_00081,NC_019389_00080,NC_021654_00016,NC_019165_00034,NC_019155_00032,NC_021502_00131,NC_021502_00150	-	-	conjugative	AA030	0.06	AA155	0.025	pending
p17	A	A3	KLP00025	KLP00025_3	Klebsiella pneumoniae	2012-10	166238	0.520386	hybrid_contig	17	1	3	community_0	222	community_0_subcommunity_91	12	5	blaOXA, blaTEM-1, blaKPC-2, dfrA14, blaSHV-12	repB, IncX3, IncFIA	repB(R1701),IncX3,IncFIA(HI1)	IncFIA,IncX3,rep_cluster_1418	AF250878,000221__NC_025130_00012,000759__NC_013950_00034	MOBP	NC_020552_00059	MPF_T	NC_023277_00163,NC_019157_00029,NC_019157_00030,NC_019083_00030,NC_017624_00009	MOBF	NZ_CP016035	conjugative	AA041	0.06	AA171	0.025	pending
p18	A	A1	KLP00038	KLP00038_2	Klebsiella pneumoniae	2012-11	207535	0.531385	hybrid_contig	18	1	1	community_0	222	community_0_subcommunity_93	18	7	aph(3')-Ia, mph(A), sul1, qacEdelta1, aadA2, dfrA12, catA1	IncFIB, IncFII, IncFII	IncFIB(K),IncFII(pKP91),IncFII(S)	IncFIB,IncFII,rep_cluster_2183	000107__CP014778_00094,000132__HG969996,CP017721_00179	MOBF,MOBF	NC_021231_00058,CP035180_00077	MPF_F	NC_019155_00032,NC_019165_00034,NC_021654_00016,NC_019389_00080,NC_022609_00081,NC_014312_00128,NC_021654_00004,NC_023332_00154,NC_014312_00118,NC_014312_00116,NC_021502_00150,NC_021502_00131	-	-	conjugative	AA030	0.06	AA155	0.025	pending
p19	A	A1	KLP00056	KLP00056_3	Klebsiella pneumoniae	2012-11	168076	0.529624	hybrid_contig	19	1	1	community_0	222	community_0_subcommunity_93	18	7	aph(3')-Ia, mph(A), sul1, qacEdelta1, aadA2, dfrA12, catA1	IncFIB, IncFII, IncFII	IncFIB(K),IncFII(pKP91),IncFII(S)	IncFIB,IncFII,rep_cluster_2183	000107__CP014778_00094,000132__HG969996,CP017721_00179	MOBF,MOBF	NC_021231_00058,CP035180_00077	MPF_F	NC_019155_00032,NC_019165_00034,NC_021654_00016,NC_019389_00080,NC_022609_00081,NC_014312_00128,NC_021654_00004,NC_023332_00154,NC_014312_00118,NC_014312_00116,NC_021502_00150,NC_021502_00131	-	-	conjugative	AA030	0.06	AA154	0.025	pending
p20	A	A6	KLP00056	KLP00056_4	Klebsiella pneumoniae	2012-11	97239	0.538405	hybrid_contig	20	1	6	community_0	222	community_0_subcommunity_88	7	5	blaOXA, blaTEM-1, aac(6')-Ib, blaKPC-2, dfrA14	repB, IncFIA, ColRNAI	repB(R1701),IncFIA(HI1),ColRNAI	ColRNAI_rep_cluster_1857,IncFIA,rep_cluster_1418	000003__NC_002119_00001,AF250878,000759__NC_013950_00034	MOBC	NC_009793_00003	-	-	MOBF	NZ_CP016035	mobilizable	AA041	0.06	AA171	0.025	pending
p21	A	A3	KLP00046	KLP00046_3	Klebsiella pneumoniae	2012-11	122784	0.538621	hybrid_contig	21	1	3	community_0	222	community_0_subcommunity_91	12	4	blaOXA, blaTEM-1, blaKPC-2, dfrA14	repB, IncFIA	repB(R1701),IncFIA(HI1)	IncFIA,rep_cluster_1418	AF250878,000759__NC_013950_00034	-	-	-	-	MOBF	NZ_CP016035	mobilizable	AA041	0.06	AA171	0.025	pending
p22	A	A34	DVT1271	DVT1271_3	Escherichia coli	2013	73591	0.520254	plasmid_sequence	22	1	34	community_0	222	community_0_subcommunity_34	1	2	blaTEM-1, aac(3)-IId	IncFIA, IncFII	IncFIA,IncFII(pRSB107)	IncFIA,IncFIA,IncFII	000136__AP014877_00014,AF250878,AJ851089	MOBF	NC_017627_00068	MPF_F	NC_008460_00107,08-5333_00200	-	-	conjugative	AA053	0.06	AA199	0.025	pending
p23	A	A1	KLP00042	KLP00042_2	Klebsiella pneumoniae	2013-02	204069	0.512503	hybrid_contig	23	1	1	community_0	222	community_0_subcommunity_93	18	2	aph(3')-Ia, blaSHV-12	IncFIB, IncX3, IncFII, IncFII	IncFIB(K),IncX3,IncFII(pKP91),IncFII(S)	IncFIB,IncFII,IncX3,rep_cluster_2183	000107__CP014778_00094,000132__HG969996,000221__NC_025130_00012,CP017721_00179	MOBF,MOBF,MOBP	NC_021231_00058,CP035180_00077,NC_020552_00059	MPF_F	NC_019155_00032,NC_019165_00034,NC_021654_00016,NC_019389_00080,NC_022609_00081,NC_014312_00128,NC_021654_00004,NC_023332_00154,NC_014312_00118,NC_014312_00116,NC_017624_00009,NC_019083_00030,NC_019157_00030,NC_019157_00029,NC_023277_00163,NC_021502_00150,NC_021502_00131	-	-	conjugative	AA030	0.06	AA154	0.025	pending
p24	A	A1	KLP00063	KLP00063_2	Klebsiella pneumoniae	2013-03	275340	0.521403	hybrid_contig	24	1	1	community_0	222	community_0_subcommunity_93	18	11	blaOXA, blaSHV-12, aph(3')-Ia, mph(A), sul1, qacEdelta1, aadA2, dfrA12, catA1, blaTEM-1, blaKPC-2	IncFIB, IncX3, IncFII, IncFII	IncFIB(K),IncX3,IncFII(pKP91),IncFII(S)	IncFIB,IncFII,IncX3,rep_cluster_2183	000107__CP014778_00094,000132__HG969996,000221__NC_025130_00012,CP017721_00179	MOBF,MOBF,MOBP	NC_021231_00058,CP035180_00077,NC_020552_00059	MPF_F	NC_019155_00032,NC_019165_00034,NC_021654_00016,NC_019389_00080,NC_022609_00081,NC_014312_00128,NC_021654_00004,NC_023332_00154,NC_014312_00118,NC_014312_00116,NC_023277_00163,NC_019157_00029,NC_019157_00030,NC_019083_00030,NC_017624_00009,NC_021502_00150,NC_021502_00131	-	-	conjugative	AA030	0.06	AA155	0.025	pending
p25	A	A35	KLP00063	KLP00063_3	Klebsiella pneumoniae	2013-03	98678	0.53252	hybrid_contig	25	1	35	community_0	222	community_0_subcommunity_51	1	0	-	repB, IncFII	repB(R1701),IncFII(pKP91)	IncFII,rep_cluster_1418	000127__CP009275,000759__NC_013950_00034	MOBF,MOBF	CP035180_00077,NC_021231_00058	MPF_F	NC_014312_00116,NC_014312_00118,NC_023332_00154,NC_019389_00068,NC_014312_00128,NC_022609_00081,NC_019389_00080,NC_021654_00016,NC_019165_00034,NC_022609_00095,NC_021502_00131,NC_021502_00150	-	-	conjugative	AA026	0.06	AA145	0.025	pending
p26	A	A36	KLP00063	KLP00063_4	Klebsiella pneumoniae	2013-03	73487	0.538708	hybrid_contig	26	1	36	community_0	222	community_0_subcommunity_58	1	0	-	IncFII, IncFII	IncFII(Yp),IncFII(p14)	IncFII	000129__CP018340	MOBF,MOBF,MOBF	CP035180_00077,MF156708_00148,NC_021231_00058	MPF_F	NC_014312_00116,NC_014312_00118,NC_023332_00154,NC_021231_00085,NC_014312_00128,NC_022609_00081,NC_019389_00080,NC_021654_00016,NC_019165_00034,NC_019155_00032,NC_021502_00131,NC_021502_00150	-	-	conjugative	AA025	0.06	AA143	0.025	pending
p27	A	A6	KLP00063	KLP00063_5	Klebsiella pneumoniae	2013-03	12322	0.544717	hybrid_contig	27	1	6	community_0	222	community_0_subcommunity_88	7	0	-	ColRNAI	ColRNAI	ColRNAI_rep_cluster_1857	000003__NC_002119_00001	MOBC	NC_009793_00003	-	-	-	-	mobilizable	AA085	0.06	AA262	0.025	pending
p28	A	A9	DVT1284	DVT1284_2	Escherichia coli	2014	124070	0.534174	plasmid_sequence	28	1	9	community_0	222	community_0_subcommunity_85	6	9	sul1, tet(A), aac(6')-Ib-cr5, blaOXA-1, blaCTX-M-15, dfrA17, aadA5, qacEdelta1, mph(A)	IncFIA, IncFII	IncFIA,IncFII	IncFIA,IncFIC,IncFII	MK878891_00042,AY458016,KF954760	MOBF	NC_017627_00068	MPF_F	NC_018966_00040,NC_019094_00068,NC_008460_00107,08-5333_00200	-	-	conjugative	AA052	0.06	AA194	0.025	pending
p29	A	A1	KLP00108	KLP00108_2	Klebsiella pneumoniae	2014-11	231546	0.531773	hybrid_contig	29	1	1	community_0	222	community_0_subcommunity_93	18	9	blaOXA, mph(A), sul1, qacEdelta1, aadA2, dfrA12, catA1, blaTEM-1, blaKPC-2	IncFIB, IncFII, IncFII	IncFIB(K),IncFII(pKP91),IncFII(S)	IncFIB,IncFII,rep_cluster_2183	000107__CP014778_00094,000132__HG969996,CP017721_00179	MOBF,MOBF	NC_021231_00058,CP035180_00077	MPF_F	NC_019155_00032,NC_019165_00034,NC_021654_00016,NC_019389_00080,NC_022609_00081,NC_014312_00128,NC_021654_00004,NC_023332_00154,NC_014312_00118,NC_014312_00116,NC_021502_00150,NC_021502_00131	-	-	conjugative	AA030	0.06	AA155	0.025	pending
p30	A	A2	KLP00106	KLP00106_2	Klebsiella pneumoniae	2014-12	175866	0.539297	hybrid_contig	30	1	2	community_0	222	community_0_subcommunity_92	16	10	aadA1, dfrA14, sul2, aph(3'')-Ib, aph(6)-Id, blaTEM-1, blaOXA-9, aac(6')-Ib, blaKPC-3, blaSHV-11	repB, IncFII, ColRNAI, IncFII	repB(R1701),IncFII(pBK30683),ColRNAI,IncFII(p14)	ColRNAI_rep_cluster_1857,IncFII,rep_cluster_1418	000003__NC_002119_00001,KF954760,000759__NC_013950_00034	MOBC,MOBF,MOBF	NC_009793_00003,NC_021231_00058,CP035180_00077	MPF_F	NC_023905_00125,NC_019165_00034,NC_021654_00016,NC_019389_00080,NC_022609_00081,NC_014312_00128,NC_019389_00068,NC_023332_00154,NC_014312_00118,NC_014312_00116,NC_021502_00150,NC_021502_00131	-	-	conjugative	AA042	0.06	AA173	0.025	pending
p31	A	A9	DVT1294	DVT1294_2	Escherichia coli	2015	112071	0.52614	plasmid_sequence	31	1	9	community_0	222	community_0_subcommunity_85	6	3	tet(A), aac(6')-Ib-cr5, blaOXA-1	IncFIA, IncFII	IncFIA,IncFII	IncFIA,IncFIC,IncFII	MK878891_00042,AY458016,KF954760	MOBF	NC_017627_00068	MPF_F	NC_017639_00100,NC_018966_00040,NC_019094_00068,NC_008460_00107,08-5333_00200	MOBF	KT754162	conjugative	AA052	0.06	AA194	0.025	pending
p32	A	A2	KLP00128	KLP00128_2	Klebsiella pneumoniae	2015-03	160083	0.535741	hybrid_contig	32	1	2	community_0	222	community_0_subcommunity_92	16	9	dfrA14, sul2, aph(3'')-Ib, aph(6)-Id, blaTEM-1, blaOXA-9, aadA1, aac(6')-Ib, blaKPC-3	repB, IncFII, IncFII	repB(R1701),IncFII(pBK30683),IncFII(p14)	IncFII,rep_cluster_1418	KF954760,000759__NC_013950_00034	MOBF,MOBF	CP035180_00077,NC_021231_00058	MPF_F	NC_014312_00116,NC_014312_00118,NC_023332_00154,NC_019389_00068,NC_014312_00128,NC_022609_00081,NC_019389_00080,NC_021654_00016,NC_019165_00034,NC_023905_00125,NC_021502_00131,NC_021502_00150	-	-	conjugative	AA042	0.06	AA173	0.025	pending
p33	A	A2	KLP00128	KLP00128_4	Klebsiella pneumoniae	2015-03	12617	0.499802	hybrid_contig	33	1	2	community_0	222	community_0_subcommunity_92	16	4	aadA1, blaOXA-9, blaTEM-1, aac(6')-Ib	Col, Col440I	Col(pHAD28),Col440I	rep_cluster_2373	LT985313_00005	-	-	-	-	-	-	non-mobilizable	AA090	0.06	AA268	0.025	pending
p34	A	A6	KLP00128	KLP00128_5	Klebsiella pneumoniae	2015-03	10982	0.551084	hybrid_contig	34	1	6	community_0	222	community_0_subcommunity_88	7	0	-	ColRNAI	ColRNAI	ColRNAI_rep_cluster_1857	000003__NC_002119_00001	MOBC	NC_009793_00003	-	-	-	-	mobilizable	AA085	0.06	AA261	0.025	pending
p35	A	A25	KLP00133	KLP00133_3	Klebsiella pneumoniae	2015-04	104131	0.533242	hybrid_contig	35	1	25	community_0	222	community_0_subcommunity_71	2	0	-	IncFIA, IncFII, IncFII	IncFIA(HI1),IncFII(pBK30683),IncFII(p14)	IncFIA,IncFII	AF250878,KF954760	MOBF,MOBF	CP035180_00077,NC_021231_00058	MPF_F	NC_014312_00116,NC_014312_00118,NC_023332_00154,NC_019389_00068,NC_014312_00128,NC_022609_00081,NC_019389_00080,NC_021654_00016,NC_019165_00034,NC_023905_00125,NC_021502_00131,NC_021502_00150	-	-	conjugative	AA026	0.06	AA144	0.025	pending
p36	A	A37	KLP00142	KLP00142_2	Klebsiella pneumoniae	2016-09	165143	0.498907	hybrid_contig	36	1	37	community_0	222	community_0_subcommunity_46	1	1	tet(A)	IncFIB, IncFIC	IncFIB(AP001918),IncFIC(FII)	IncFIB,IncFIC,rep_cluster_2244	000095__NZ_CP014273_00094,AP001918,CP033091_00053	MOBF,MOBP	NC_017627_00068,NC_021819_00066	MPF_F	NC_009837_00049,NC_010488_00021,NC_018966_00040,NC_017639_00100,NC_007675_00027,NC_017639_00094,NC_019094_00090,NC_010409_00124,NC_022651_00077,NC_013437_00116,08-5333_00200	MOBF	HG796403	conjugative	AA055	0.06	AA205	0.025	pending
p37	A	A2	KLP00154	KLP00154_2	Klebsiella pneumoniae	2016-10	200057	0.548029	hybrid_contig	37	1	2	community_0	222	community_0_subcommunity_92	16	10	dfrA14, sul2, aph(3'')-Ib, aph(6)-Id, blaTEM-1, blaOXA-9, aadA1, aac(6')-Ib, blaKPC-3, blaSHV-11	repB, IncFII, IncFII	repB(R1701),IncFII(pBK30683),IncFII(p14)	IncFII,rep_cluster_1418	KF954760,000759__NC_013950_00034	MOBF,MOBF	NC_021231_00058,CP035180_00077	MPF_F	NC_023905_00125,NC_019165_00034,NC_021654_00016,NC_019389_00080,NC_022609_00081,NC_014312_00128,NC_019389_00068,NC_023332_00154,NC_014312_00118,NC_014312_00116,NC_021502_00150,NC_021502_00131	-	-	conjugative	AA042	0.06	AA173	0.025	pending
p38	A	A17	KLP00268	KLP00268_3	Klebsiella pneumoniae	2016-10	71836	0.539075	hybrid_contig	38	1	17	community_0	222	community_0_subcommunity_77	3	8	aph(6)-Id, aph(3'')-Ib, sul2, dfrA14, blaKPC-31, aac(6')-Ib, aadA1, blaOXA-9	IncFIA	IncFIA(HI1)	IncFIA	AF250878	-	-	-	-	-	-	non-mobilizable	AA042	0.06	AA172	0.025	pending
p39	A	A1	KLP00268	KLP00268_4	Klebsiella pneumoniae	2016-10	212420	0.528152	hybrid_contig	39	1	1	community_0	222	community_0_subcommunity_93	18	3	catA1, dfrA12, mph(A)	IncFIB, IncFII, IncFII	IncFIB(K),IncFII(pKP91),IncFII(S)	IncFIB,IncFII,rep_cluster_2183	000107__CP014778_00094,000132__HG969996,CP017721_00179	MOBF,MOBF	CP035180_00077,NC_021231_00058	MPF_F	NC_014312_00116,NC_014312_00118,NC_023332_00154,NC_021654_00004,NC_014312_00128,NC_022609_00081,NC_019389_00080,NC_021654_00016,NC_019165_00034,NC_019155_00032,NC_021502_00131,NC_021502_00150	-	-	conjugative	AA030	0.06	AA155	0.025	pending
p40	A	A2	KLP00144	KLP00144_2	Klebsiella pneumoniae	2016-10	165215	0.536767	hybrid_contig	40	1	2	community_0	222	community_0_subcommunity_92	16	10	aadA15, blaOXA, dfrA14, sul2, aph(3'')-Ib, aph(6)-Id, blaTEM-1, aac(6')-Ib, blaKPC-2, blaSHV-12	repB, IncFII, IncFII	repB(R1701),IncFII(pKP91),IncFII(S)	IncFII,rep_cluster_1418	000129__CP018340,000759__NC_013950_00034	MOBF,MOBF	NC_021231_00058,CP035180_00077	MPF_F	NC_023905_00125,NC_019165_00034,NC_021654_00016,NC_019389_00080,NC_022609_00081,NC_014312_00128,NC_019389_00068,NC_023332_00154,NC_014312_00118,NC_014312_00116,NC_021502_00150,NC_021502_00131	-	-	conjugative	AA042	0.06	AA173	0.025	pending
p41	A	A2	KLP00145	KLP00145_2	Klebsiella pneumoniae	2016-10	165243	0.536416	hybrid_contig	41	1	2	community_0	222	community_0_subcommunity_92	16	10	aadA15, blaOXA, dfrA14, sul2, aph(3'')-Ib, aph(6)-Id, blaTEM-1, aac(6')-Ib, blaKPC-2, blaSHV-12	repB, IncFII, IncFII	repB(R1701),IncFII(pKP91),IncFII(S)	IncFII,rep_cluster_1418	000129__CP018340,000759__NC_013950_00034	MOBF,MOBF	NC_021231_00058,CP035180_00077	MPF_F	NC_023905_00125,NC_019165_00034,NC_021654_00016,NC_019389_00080,NC_022609_00081,NC_014312_00128,NC_019389_00068,NC_023332_00154,NC_014312_00118,NC_014312_00116,NC_021502_00150,NC_021502_00131	-	-	conjugative	AA042	0.06	AA173	0.025	pending
p42	A	A2	KLP00146	KLP00146_2	Klebsiella pneumoniae	2016-10	158243	0.536017	hybrid_contig	42	1	2	community_0	222	community_0_subcommunity_92	16	9	dfrA14, sul2, aph(3'')-Ib, aph(6)-Id, blaTEM-1, blaOXA-9, aadA1, aac(6')-Ib, blaKPC-3	repB, IncFII, IncFII	repB(R1701),IncFII(pBK30683),IncFII(p14)	IncFII,rep_cluster_1418	KF954760,000759__NC_013950_00034	MOBF,MOBF	NC_021231_00058,CP035180_00077	MPF_F	NC_023905_00125,NC_019165_00034,NC_021654_00016,NC_019389_00080,NC_022609_00081,NC_014312_00128,NC_019389_00068,NC_023332_00154,NC_014312_00118,NC_014312_00116,NC_021502_00150,NC_021502_00131	-	-	conjugative	AA042	0.06	AA173	0.025	pending
p43	A	A2	KLP00147	KLP00147_2	Klebsiella pneumoniae	2016-10	179150	0.542718	hybrid_contig	43	1	2	community_0	222	community_0_subcommunity_92	16	10	dfrA14, sul2, aph(3'')-Ib, aph(6)-Id, blaTEM-1, blaOXA-9, aadA1, aac(6')-Ib, blaKPC-3, blaSHV-11	repB, IncFII, IncFII	repB(R1701),IncFII(pBK30683),IncFII(p14)	IncFII,rep_cluster_1418	KF954760,000759__NC_013950_00034	MOBF,MOBF	NC_021231_00058,CP035180_00077	MPF_F	NC_023905_00125,NC_019165_00034,NC_021654_00016,NC_019389_00080,NC_022609_00081,NC_014312_00128,NC_019389_00068,NC_023332_00154,NC_014312_00118,NC_014312_00116,NC_021502_00150,NC_021502_00131	-	-	conjugative	AA042	0.06	AA173	0.025	pending
p44	A	A2	KLP00157	KLP00157_2	Klebsiella pneumoniae	2016-12	172181	0.540669	hybrid_contig	44	1	2	community_0	222	community_0_subcommunity_92	16	10	dfrA14, sul2, aph(3'')-Ib, aph(6)-Id, blaTEM-1, blaOXA-9, aadA1, aac(6')-Ib, blaKPC-3, blaSHV-11	repB, IncFII, IncFII	repB(R1701),IncFII(pBK30683),IncFII(p14)	IncFII,rep_cluster_1418	KF954760,000759__NC_013950_00034	MOBF,MOBF	NC_021231_00058,CP035180_00077	MPF_F	NC_023905_00125,NC_019165_00034,NC_021654_00016,NC_019389_00080,NC_022609_00081,NC_014312_00128,NC_019389_00068,NC_023332_00154,NC_014312_00118,NC_014312_00116,NC_021502_00150,NC_021502_00131	-	-	conjugative	AA042	0.06	AA173	0.025	pending
p45	A	A18	EC00592	EC00592_3	Escherichia coli	2016-12	156672	0.518657	hybrid_contig	45	1	18	community_0	222	community_0_subcommunity_74	3	12	tet(A), sul1, qacEdelta1, aadA5, dfrA17, mph(A), sul2, aph(3'')-Ib, aph(6)-Id, blaCTX-M-15, blaOXA-1, aac(6')-Ib-cr5	IncFIB, IncFIA, IncFII, Col156	IncFIB(AP001918),IncFIA,IncFII(pRSB107),Col156	IncFIA,IncFIB,IncFII,rep_cluster_2131	000136__AP014877_00014,000095__NZ_CP014273_00094,KF954760,CP030770_00142	MOBF,MOBP	NC_017627_00068,NC_021819_00066	MPF_F	NC_008460_00107,NC_019094_00068,NC_008460_00097,NC_017639_00100,NC_007675_00027,NC_017639_00094,NC_019094_00090,NC_010409_00124,NC_022651_00077,NC_013437_00116,08-5333_00200	MOBF	NC_007353	conjugative	AA054	0.06	AA204	0.025	pending
p46	A	A1	KLP00158	KLP00158_2	Klebsiella pneumoniae	2016-12	234460	0.530248	hybrid_contig	46	1	1	community_0	222	community_0_subcommunity_93	18	10	blaOXA, aph(3')-Ia, mph(A), dfrA12, aadA2, qacEdelta1, sul1, catA1, blaTEM-1, blaKPC-2	IncFIB, IncFII, IncFII	IncFIB(K),IncFII(pKP91),IncFII(S)	IncFIB,IncFII,rep_cluster_2183	000107__CP014778_00094,000132__HG969996,CP017721_00179	MOBF,MOBF	NC_021231_00058,CP035180_00077	MPF_F	NC_019155_00032,NC_019165_00034,NC_021654_00016,NC_019389_00080,NC_022609_00081,NC_014312_00128,NC_021654_00004,NC_023332_00154,NC_014312_00118,NC_014312_00116,NC_021502_00150,NC_021502_00131	-	-	conjugative	AA030	0.06	AA155	0.025	pending
p47	A	A4	KLP00158	KLP00158_4	Klebsiella pneumoniae	2016-12	44541	0.531398	hybrid_contig	47	1	4	community_0	222	community_0_subcommunity_90	9	7	aph(4)-Ia, aac(3)-IVa, sul3, qacL, aadA1, cmlA1, aac(6')-Ib	IncR	IncR	IncR	000204__CP008701_00115	-	-	-	-	MOBF	NZ_CP016035	mobilizable	AA009	0.06	AA118	0.025	pending
p48	A	A7	KLP00161	KLP00161_2	Klebsiella pneumoniae	2017-01	236466	0.523919	hybrid_contig	48	1	7	community_0	222	community_0_subcommunity_86	7	10	sul2, aph(3'')-Ib, aph(6)-Id, blaTEM-1, blaCTX-M-15, aac(6')-Ib-cr5, blaOXA-1, tet(A), qnrB1, dfrA14	IncFIB, IncFII, IncFII	IncFIB(K),IncFII(pKP91),IncFII(pHN7A8)	IncFIB,IncFII	000107__CP014778_00094,000124__KP125893_00142	MOBF,MOBF	NC_021231_00058,CP035180_00077	MPF_F	NC_019155_00032,NC_019165_00034,NC_021654_00016,NC_011281_00082,NC_022609_00081,NC_014312_00128,NC_019389_00068,NC_023332_00154,NC_014312_00118,NC_014312_00116,NC_021502_00150,NC_021502_00131	-	-	conjugative	AA031	0.06	AA156	0.025	pending
p49	A	A8	EC00596	EC00596_2	Escherichia coli	2017-01	88127	0.505759	hybrid_contig	49	1	8	community_0	222	community_0_subcommunity_87	7	1	blaTEM-12	IncFIB, IncFII	IncFIB(AP001918),IncFII(29)	IncFIA,IncFIB,IncFIC	000136__AP014877_00014,000096__NC_019117_00097,CP003035	MOBF	NC_017627_00068	MPF_F	NC_022651_00077,NC_010409_00124,NC_019094_00090,NC_017630_00031,NC_007675_00027,NC_017639_00100,NC_018966_00040,NC_019094_00068,NC_009837_00049,NC_013437_00116,08-5333_00200	MOBF	NC_010600	conjugative	AA058	0.06	AA211	0.025	pending
p50	A	A38	EC00597	EC00597_2	Escherichia coli	2017-01	122722	0.528006	hybrid_contig	50	1	38	community_0	222	community_0_subcommunity_10	1	6	blaCTX-M-15, dfrA17, aadA5, qacEdelta1, sul1, mph(A)	IncFIA, IncFII	IncFIA,IncFII	IncFIA,IncFIC,IncFII	000136__AP014877_00014,AY458016,KF954760	MOBF	NC_017627_00068	MPF_F	NC_022651_00077,NC_010409_00124,NC_019094_00090,NC_017639_00094,NC_007675_00027,NC_017639_00100,NC_019037_00027,NC_010488_00021,NC_006323_00113,NC_010719_00097,NC_008460_00107,NC_013437_00116,08-5333_00200	MOBF	KT754162	conjugative	AA052	0.06	AA195	0.025	pending
p51	A	A39	KLO00002	KLO00002_2	unclassified	2017-01	125202	0.514169	hybrid_contig	51	1	39	community_0	222	community_0_subcommunity_53	1	0	-	IncFIB	IncFIB(K)	IncFIB	000107__CP014778_00094	MOBF	NC_021231_00058	MPF_F	NC_019155_00032,NC_019165_00034,NC_021654_00016,NC_019389_00080,NC_022609_00081,NC_014312_00128,NC_021231_00085,NC_023332_00154,NC_014312_00118,NC_014312_00116,NC_021502_00150,NC_021502_00131	-	-	conjugative	AA032	0.06	AA159	0.025	pending
p52	A	A40	KLO00002	KLO00002_5	unclassified	2017-01	59721	0.511713	hybrid_contig	52	1	40	community_0	222	community_0_subcommunity_6	1	4	dfrA14, blaCTX-M-14, blaLAP-2, qnrS1	IncN, Col	IncN,Col(pHAD28)	IncN,rep_cluster_2392	000153__NC_019087_00001,CP045830_00002	MOBF	NC_015599_00019	MPF_T	NC_009131_00030,NC_011617_00041,NC_014368_00014,NC_022375_00024	MOBF	NZ_CP016498	conjugative	AA022	0.06	AA140	0.025	pending
p53	A	A42	EC00604	EC00604_2	Escherichia coli	2017-02	112253	0.513919	hybrid_contig	53	1	42	community_0	222	community_0_subcommunity_25	1	1	blaCTX-M-27	IncFIB, IncFIA, IncFII, Col156	IncFIB(AP001918),IncFIA,IncFII(pRSB107),Col156	IncFIA,IncFIA,IncFIB,rep_cluster_2131	000136__AP014877_00014,AF250878,000096__NC_019117_00097,CP030770_00142	MOBF,MOBF,MOBP	NC_017627_00068,CP024237_00120,NC_021819_00066	MPF_Unknown	08-5333_00200	MOBF	NZ_CM001473	conjugative	AA054	0.06	AA203	0.025	pending
p54	A	A41	EC00604	EC00604_3	Escherichia coli	2017-02	73125	0.506557	hybrid_contig	54	1	41	community_0	222	community_0_subcommunity_11	1	0	-	IncFII	IncFII	IncFIA,IncFIC	MK878891_00042,AY458016	MOBF	NC_017627_00068	MPF_F	NC_022651_00077,NC_010409_00124,NC_019094_00090,NC_017639_00094,NC_007675_00027,NC_017639_00100,NC_019037_00027,NC_019094_00068,NC_009837_00049,NC_013437_00116,08-5333_00200	MOBF	KX579977	conjugative	AA059	0.06	AA216	0.025	pending
p55	A	A4	KLP00167	KLP00167_4	Klebsiella pneumoniae	2017-02	38167	0.529829	hybrid_contig	55	1	4	community_0	222	community_0_subcommunity_90	9	8	aac(3)-IVa, aph(4)-Ia, aac(6')-Ib, aadA2, cmlA1, aadA1, qacL, sul3	IncR	IncR	IncR	000204__CP008701_00115	-	-	-	-	MOBF	NZ_CP016035	mobilizable	AA009	0.06	AA118	0.025	pending
p56	A	A8	EC00606	EC00606_5	Escherichia coli	2017-02	119993	0.504629	hybrid_contig	56	1	8	community_0	222	community_0_subcommunity_87	7	1	tet(B)	IncFIB, IncFII, Col156	IncFIB(AP001918),IncFII(29),Col156	IncFIA,IncFIB,rep_cluster_2131	000136__AP014877_00014,000096__NC_019117_00097,CP030770_00142	MOBF,MOBP	NC_017627_00068,NC_021819_00066	MPF_F	NC_009837_00049,NC_019094_00068,NC_018966_00040,NC_017639_00100,NC_007675_00027,NC_017630_00031,NC_019094_00090,NC_010409_00124,NC_022651_00077,NC_013437_00116,08-5333_00200	MOBF	NC_010600	conjugative	AA058	0.06	AA210	0.025	pending
p57	A	A26	EC00606	EC00606_7	Escherichia coli	2017-02	18954	0.568798	hybrid_contig	57	1	26	community_0	222	community_0_subcommunity_66	2	8	aph(6)-Id, aph(3'')-Ib, sul2, dfrA17, aadA5, qacEdelta1, blaTEM-1, mph(A)	-	-	IncQ1	000195__NC_013728_00014	-	-	-	-	-	-	non-mobilizable	AA040	0.06	AA170	0.025	pending
p58	A	A13	EC00609	EC00609_2	Escherichia coli	2017-03	66871	0.521751	hybrid_contig	58	1	13	community_0	222	community_0_subcommunity_80	4	0	-	IncFIA, IncFII	IncFIA,IncFII	IncFIA,IncFIC,IncFII	000136__AP014877_00014,AY458016,KF954760	MOBF	NC_017627_00068	MPF_F	NC_022651_00077,NC_010409_00124,NC_019094_00090,NC_017639_00094,NC_007675_00027,NC_017639_00100,NC_019037_00027,NC_010488_00021,NC_010719_00097,NC_008460_00107,NC_013437_00116,08-5333_00200	MOBF	KT754162	conjugative	AA057	0.06	AA208	0.025	pending
p59	A	A1	KLP00171	KLP00171_4	Klebsiella pneumoniae	2017-03	188620	0.530972	hybrid_contig	59	1	1	community_0	222	community_0_subcommunity_93	18	9	blaOXA, mph(A), sul1, qacEdelta1, aadA2, dfrA12, catA1, blaTEM-1, blaKPC-2	IncFIB, IncFII, IncFII	IncFIB(K),IncFII(pKP91),IncFII(S)	IncFIB,IncFII,rep_cluster_2183	000107__CP014778_00094,000132__HG969996,CP017721_00179	MOBF,MOBF	NC_021231_00058,CP035180_00077	MPF_F	NC_019155_00032,NC_019165_00034,NC_021654_00016,NC_019389_00080,NC_022609_00081,NC_014312_00128,NC_021654_00004,NC_023332_00154,NC_014312_00118,NC_014312_00116,NC_021502_00150,NC_021502_00131	-	-	conjugative	AA030	0.06	AA154	0.025	pending
p60	A	A1	KLP00172	KLP00172_2	Klebsiella pneumoniae	2017-03	166588	0.526641	hybrid_contig	60	1	1	community_0	222	community_0_subcommunity_93	18	1	blaKPC-2	IncFIB, IncFII, IncFII	IncFIB(K),IncFII(pKP91),IncFII(S)	IncFIB,IncFII,rep_cluster_2183	000107__CP014778_00094,000132__HG969996,CP017721_00179	MOBF,MOBF	NC_021231_00058,CP035180_00077	MPF_F	NC_019155_00032,NC_019165_00034,NC_021654_00016,NC_019389_00080,NC_022609_00081,NC_014312_00128,NC_021654_00004,NC_023332_00154,NC_014312_00118,NC_014312_00116,NC_021502_00150,NC_021502_00131	-	-	conjugative	AA030	0.06	AA154	0.025	pending
p61	A	A3	KLP00172	KLP00172_3	Klebsiella pneumoniae	2017-03	110030	0.512733	hybrid_contig	61	1	3	community_0	222	community_0_subcommunity_91	12	10	blaOXA, blaSHV-11, blaTEM-1, catA1, dfrA12, aadA2, qacEdelta1, sul1, mph(A), aph(3')-Ia	IncX3	IncX3	IncX3	000221__NC_025130_00012	MOBP	NC_020552_00059	MPF_T	NC_023277_00163,NC_019157_00029,NC_019157_00030,NC_019083_00030,NC_017624_00009	-	-	conjugative	AA079	0.06	AA251	0.025	pending
p62	A	A4	KLP00172	KLP00172_4	Klebsiella pneumoniae	2017-03	43132	0.530975	hybrid_contig	62	1	4	community_0	222	community_0_subcommunity_90	9	7	aph(4)-Ia, aac(3)-IVa, sul3, qacL, aadA1, cmlA1, aadA2	IncFIB	IncFIB(pQil)	IncFIB	000097__NC_025166_00051	-	-	-	-	-	-	non-mobilizable	AA009	0.06	AA119	0.025	pending
p63	A	A1	KLP00174	KLP00174_2	Klebsiella pneumoniae	2017-03	229788	0.530441	hybrid_contig	63	1	1	community_0	222	community_0_subcommunity_93	18	10	blaOXA, aph(3')-Ia, mph(A), sul1, qacEdelta1, aadA2, dfrA12, catA1, blaTEM-1, blaKPC-2	IncFIB, IncFII, IncFII	IncFIB(K),IncFII(pKP91),IncFII(S)	IncFIB,IncFII,rep_cluster_2183	000107__CP014778_00094,000132__HG969996,CP017721_00179	MOBF,MOBF	NC_021231_00058,CP035180_00077	MPF_F	NC_019155_00032,NC_019165_00034,NC_021654_00016,NC_019389_00080,NC_022609_00081,NC_014312_00128,NC_021654_00004,NC_023332_00154,NC_014312_00118,NC_014312_00116,NC_021502_00150,NC_021502_00131	-	-	conjugative	AA030	0.06	AA155	0.025	pending
p64	A	A4	KLP00174	KLP00174_3	Klebsiella pneumoniae	2017-03	59159	0.542791	hybrid_contig	64	1	4	community_0	222	community_0_subcommunity_90	9	8	blaKPC-2, aph(4)-Ia, aac(3)-IVa, sul3, qacL, aadA1, cmlA1, aadA2	IncR	IncR	IncR	000204__CP008701_00115	-	-	-	-	MOBF	NZ_CP013834	mobilizable	AA009	0.06	AA118	0.025	pending
p65	A	A19	EC00617	EC00617_2	Escherichia coli	2017-04	205325	0.510211	hybrid_contig	65	1	19	community_0	222	community_0_subcommunity_73	3	6	dfrA14, qnrS1, blaLAP-1, blaTEM-168, blaSHV-12, aac(3)-IId	IncFIB, IncN, IncFIA, IncFII, Col156	IncFIB(AP001918),IncN,IncFIA,IncFII(pRSB107),Col156	IncFIA,IncFIA,IncFIB,IncN,rep_cluster_2131	AF250878,000136__AP014877_00014,000096__NC_019117_00097,000155__CP018649,CP030770_00142	MOBF,MOBF,MOBP	NC_015599_00019,NC_017627_00068,NC_021819_00066	MPF_F	NC_008460_00107,NC_019094_00068,NC_008460_00097,NC_017639_00100,NC_007675_00027,NC_017639_00094,NC_019094_00090,NC_010409_00124,NC_022651_00077,NC_009131_00030,NC_011617_00041,NC_014368_00014,NC_007682_00044,NC_008612_00190,NC_022375_00024,NC_013437_00116,08-5333_00200	MOBF,MOBF	NZ_CP016498,NZ_CM001473	conjugative	AA054	0.06	AA204	0.025	pending
p66	A	A43	EC00619	EC00619_2	Escherichia coli	2017-04	94668	0.512634	hybrid_contig	66	1	43	community_0	222	community_0_subcommunity_35	1	2	blaCTX-M, blaTEM-40	IncFIA, IncFII	IncFIA,IncFII	IncFIA,IncFIC,IncFII	000136__AP014877_00014,AY458016,KF954760	MOBF	NC_017627_00068	MPF_F	NC_022651_00077,NC_010409_00124,NC_019094_00090,NC_017639_00094,NC_007675_00027,NC_017639_00100,NC_019037_00027,NC_010488_00021,NC_010719_00097,NC_008460_00107,NC_013437_00116,NC_014384_00086	MOBF	KT754162	conjugative	AA052	0.06	AA195	0.025	pending
p67	A	A1	KLP00175	KLP00175_2	Klebsiella pneumoniae	2017-04	231955	0.53134	hybrid_contig	67	1	1	community_0	222	community_0_subcommunity_93	18	10	blaOXA, aph(3')-Ia, mph(A), sul1, qacEdelta1, aadA2, dfrA12, catA1, blaTEM-1, blaKPC-2	IncFIB, IncFII, IncFII	IncFIB(K),IncFII(pKP91),IncFII(S)	IncFIB,IncFII,rep_cluster_2183	000107__CP014778_00094,000132__HG969996,CP017721_00179	MOBF,MOBF	NC_021231_00058,CP035180_00077	MPF_F	NC_019155_00032,NC_019165_00034,NC_021654_00016,NC_019389_00080,NC_022609_00081,NC_014312_00128,NC_021654_00004,NC_023332_00154,NC_014312_00118,NC_014312_00116,NC_021502_00150,NC_021502_00131	-	-	conjugative	AA030	0.06	AA155	0.025	pending
p68	A	A21	EC00629	EC00629_2	Escherichia coli	2017-05	141190	0.519477	hybrid_contig	68	1	21	community_0	222	community_0_subcommunity_75	3	1	tet(A)	IncFIB, IncFIA, IncFIC, Col156	IncFIB(AP001918),IncFIA,IncFIC(FII),Col156	IncFIA,IncFIA,IncFIB,IncFIC,rep_cluster_2131	CP042629_00001,AF250878,000095__NZ_CP014273_00094,AP001918,CP030770_00142	MOBF,MOBF,MOBP	NC_017627_00068,AP018572_00011,NC_021819_00066	MPF_F	NC_009837_00049,NC_010488_00021,NC_018966_00040,NC_017639_00100,NC_007675_00027,NC_017639_00094,NC_019094_00090,NC_010409_00124,NC_022651_00077,NC_013437_00116,08-5333_00200	MOBF	CP002180	conjugative	AA056	0.06	AA207	0.025	pending
p69	A	A20	KLP00181	KLP00181_2	Klebsiella pneumoniae	2017-05	165424	0.514351	hybrid_contig	69	1	20	community_0	222	community_0_subcommunity_72	3	8	qnrB1, dfrA14, blaCTX-M-15, blaTEM-1, aph(6)-Id, aph(3'')-Ib, sul2, tet(A)	IncFIB, IncN	IncFIB(K),IncN	IncFIB,IncN	000107__CP014778_00094,000153__NC_019087_00001	MOBF,MOBF,MOBF	NC_015599_00019,CP035180_00077,NC_021231_00058	MPF_F	NC_014312_00116,NC_014312_00118,NC_023332_00154,NC_019389_00068,NC_014312_00128,NC_022609_00081,NC_011281_00082,NC_021654_00016,NC_019165_00034,NC_019155_00032,NC_022375_00024,NC_021502_00131,NC_021502_00150	MOBF	NZ_CP016498	conjugative	AA032	0.06	AA158	0.025	pending
p70	A	A44	EC00631	EC00631_2	Escherichia coli	2017-06	170438	0.5184	hybrid_contig	70	1	44	community_0	222	community_0_subcommunity_21	1	2	tet(B), blaCTX-M-14	IncFIB, IncFIA, IncFII, IncFII	IncFIB(pB171),IncFIA,IncFII(pRSB107),IncFII	IncFIA,IncFIA,IncFIB,IncFIC,IncFII	000136__AP014877_00014,MK878891_00042,000101__NZ_CP012345_00042,CP014493_00001,KF954760	MOBF,MOBP	NC_017627_00068,NC_021819_00066	MPF_F	NZ_CM001154_00091,NC_022651_00077,NC_008460_00107,NC_019094_00068,NC_018966_00040,NC_017639_00100,NC_007675_00027,NC_017639_00094,NC_019094_00090,NC_010409_00124,NC_013437_00116,08-5333_00200	MOBF,MOBF	NZ_CM001473,CP019007	conjugative	AA052	0.06	AA196	0.025	pending
p71	A	A2	KLP00184	KLP00184_2	Klebsiella pneumoniae	2017-06	162151	0.539035	hybrid_contig	71	1	2	community_0	222	community_0_subcommunity_92	16	7	dfrA14, sul2, aph(3'')-Ib, aph(6)-Id, blaTEM-1, blaKPC-3, blaSHV-11	repB, IncFII, IncFII	repB(R1701),IncFII(pBK30683),IncFII(p14)	IncFII,rep_cluster_1418	KF954760,000759__NC_013950_00034	MOBF,MOBF	NC_021231_00058,CP035180_00077	MPF_F	NC_023905_00125,NC_019165_00034,NC_021654_00016,NC_019389_00080,NC_022609_00081,NC_014312_00128,NC_019389_00068,NC_023332_00154,NC_014312_00118,NC_014312_00116,NC_021502_00150,NC_021502_00131	-	-	conjugative	AA042	0.06	AA173	0.025	pending
p72	A	A13	EC00635	EC00635_2	Escherichia coli	2017-06	78959	0.530326	hybrid_contig	72	1	13	community_0	222	community_0_subcommunity_80	4	5	mph(A), sul1, qacEdelta1, aadA5, dfrA17	IncFIA, IncFII	IncFIA,IncFII	IncFIA,IncFIC,IncFII	000136__AP014877_00014,CP014493_00001,KF954760	MOBF	NC_017627_00068	MPF_F	NC_008460_00107,NC_010488_00021,NC_019037_00027,NC_017639_00100,NC_007675_00027,NC_017639_00094,NC_019094_00090,NC_010409_00124,NC_022651_00077,NC_013437_00116,08-5333_00200	MOBF	KT754162	conjugative	AA057	0.06	AA208	0.025	pending
p73	A	A10	EC00637	EC00637_2	Escherichia coli	2017-07	125215	0.520656	hybrid_contig	73	1	10	community_0	222	community_0_subcommunity_84	6	10	dfrA17, aadA5, qacEdelta1, sul1, mph(A), blaCTX-M-27, tet(A), aph(6)-Id, aph(3'')-Ib, sul2	IncFIB, IncFIA, IncFII, Col156	IncFIB(AP001918),IncFIA,IncFII(pRSB107),Col156	IncFIA,IncFIA,IncFIB,rep_cluster_2131	000136__AP014877_00014,AF250878,000096__NC_019117_00097,CP030770_00142	MOBF,MOBP	NC_017627_00068,NC_021819_00066	MPF_F	NC_008460_00107,08-5333_00200	-	-	conjugative	AA054	0.06	AA203	0.025	pending
p74	A	A12	CB00017	CB00017_2	Citrobacter braakii	2017-07	196782	0.516511	hybrid_contig	74	1	12	community_0	222	community_0_subcommunity_82	5	11	sul2, aph(3'')-Ib, aph(6)-Id, blaTEM-1, blaCTX-M-15, dfrA14, qnrB1, tet(A), aac(6')-Ib-cr5, blaOXA-1, aac(3)-IIe	IncFIB, IncFII, IncFII	IncFIB(K),IncFII(pKP91),IncFII(pHN7A8)	IncFIB,IncFII	000107__CP014778_00094,000124__KP125893_00142	MOBF,MOBF	NC_021231_00058,CP035180_00077	MPF_F	NC_014312_00141,NC_019165_00034,NC_021654_00016,NC_011281_00082,NC_022609_00081,NC_014312_00128,NC_019389_00068,NC_023332_00154,NC_014312_00118,NC_014312_00116,NC_021502_00150,NC_021502_00131	-	-	conjugative	AA031	0.06	AA156	0.025	pending
p75	A	A20	KLP00190	KLP00190_4	Klebsiella quasipneumoniae	2017-07	170848	0.520369	hybrid_contig	75	1	20	community_0	222	community_0_subcommunity_72	3	11	sul2, aph(3'')-Ib, aph(6)-Id, blaTEM-1, blaCTX-M-15, aac(3)-IIe, qnrB1, tet(A), aac(6')-Ib-cr5, blaOXA-1, dfrA14	IncFIB	IncFIB(K)	IncFIB	000107__CP014778_00094	MOBF,MOBF	NC_021231_00058,CP035180_00077	MPF_F	NC_019155_00032,NC_019165_00034,NC_021654_00016,NC_011281_00082,NC_022609_00081,NC_014312_00128,NC_019389_00068,NC_023332_00154,NC_014312_00118,NC_014312_00116,NC_021502_00150,NC_021502_00131	-	-	conjugative	AA032	0.06	AA158	0.025	pending
p76	A	A12	SER00066	SER00066_2	Serratia marcescens	2017-08	188270	0.516413	hybrid_contig	76	1	12	community_0	222	community_0_subcommunity_82	5	10	sul2, aph(3'')-Ib, aph(6)-Id, blaTEM-1, blaCTX-M-15, aac(3)-IIe, blaOXA-1, aac(6')-Ib-cr5, tet(A), dfrA14	IncFIB, IncFII, IncFII	IncFIB(K),IncFII(pKP91),IncFII(pHN7A8)	IncFIB,IncFII	000107__CP014778_00094,000124__KP125893_00142	MOBF,MOBF	NC_021231_00058,CP035180_00077	MPF_F	NC_014312_00141,NC_019165_00034,NC_021654_00016,NC_011281_00082,NC_022609_00081,NC_014312_00128,NC_019389_00068,NC_023332_00154,NC_014312_00118,NC_014312_00116,NC_021502_00150,NC_021502_00131	-	-	conjugative	AA031	0.06	AA156	0.025	pending
p77	A	A2	KLP00196	KLP00196_2	Klebsiella pneumoniae	2017-09	166371	0.538567	hybrid_contig	77	1	2	community_0	222	community_0_subcommunity_92	16	10	dfrA14, sul2, aph(3'')-Ib, aph(6)-Id, blaTEM-1, blaOXA-9, aadA1, aac(6')-Ib, blaKPC-3, blaSHV-11	repB, IncFII, IncFII	repB(R1701),IncFII(pBK30683),IncFII(p14)	IncFII,rep_cluster_1418	KF954760,000759__NC_013950_00034	MOBF,MOBF	NC_021231_00058,CP035180_00077	MPF_F	NC_023905_00125,NC_019165_00034,NC_021654_00016,NC_019389_00080,NC_022609_00081,NC_014312_00128,NC_019389_00068,NC_023332_00154,NC_014312_00118,NC_014312_00116,NC_021502_00150,NC_021502_00131	-	-	conjugative	AA042	0.06	AA173	0.025	pending
p78	A	A4	KLP00201	KLP00201_2	Klebsiella pneumoniae	2017-09	180536	0.525319	hybrid_contig	78	1	4	community_0	222	community_0_subcommunity_90	9	7	aadA2, cmlA1, aadA1, qacL, sul3, aac(3)-IVa, aph(4)-Ia	IncFIB, IncR, IncFII, IncFII	IncFIB(K),IncR,IncFII(pKP91),IncFII(S)	IncFIB,IncFII,IncR,rep_cluster_2183	000107__CP014778_00094,000132__HG969996,000204__CP008701_00115,CP017721_00179	MOBF,MOBF	NC_021231_00058,CP035180_00077	MPF_F	NC_019155_00032,NC_019165_00034,NC_021654_00016,NC_019389_00080,NC_022609_00081,NC_014312_00128,NC_021654_00004,NC_023332_00154,NC_014312_00118,NC_014312_00116,NC_021502_00150,NC_021502_00131	MOBF	NZ_CP013834	conjugative	AA030	0.06	AA154	0.025	pending
p79	A	A45	KLP00204	KLP00204_3	Klebsiella pneumoniae	2017-09	96031	0.523092	hybrid_contig	79	1	45	community_0	222	community_0_subcommunity_59	1	0	-	IncFIB, IncFII	IncFIB(pQil),IncFII(pKP91)	IncFIB,IncFII	000097__NC_025166_00051,000126__FO834904	MOBF,MOBF	CP035180_00077,NC_021231_00058	MPF_F	NC_014312_00116,NC_014312_00118,NC_023332_00154,NC_019389_00068,NC_014312_00128,NC_022609_00081,NC_019389_00080,NC_021654_00016,NC_019165_00034,NC_019155_00032,NC_021502_00131,NC_021502_00150	-	-	conjugative	AA028	0.06	AA149	0.025	pending
p80	A	A4	KLP00204	KLP00204_4	Klebsiella pneumoniae	2017-09	32518	0.522172	hybrid_contig	80	1	4	community_0	222	community_0_subcommunity_90	9	5	qacL, sul3, aac(6')-Ib, aadA2, cmlA1	IncR	IncR	IncR	000204__CP008701_00115	-	-	-	-	MOBF	NZ_CP016035	mobilizable	AA009	0.06	AA118	0.025	pending
p81	A	A20	KLP00203	KLP00203_3	Klebsiella pneumoniae	2017-09	170128	0.52323	hybrid_contig	81	1	20	community_0	222	community_0_subcommunity_72	3	0	-	IncFIB	IncFIB(K)	IncFIB	000107__CP014778_00094	MOBF,MOBF	NC_021231_00058,CP035180_00077	MPF_F	NC_019155_00032,NC_019165_00034,NC_021654_00016,NC_011281_00082,NC_022609_00081,NC_014312_00128,NC_019389_00068,NC_023332_00154,NC_014312_00118,NC_014312_00116,NC_021502_00150,NC_021502_00131	-	-	conjugative	AA032	0.06	AA158	0.025	pending
p82	A	A46	EC00661	EC00661_2	Escherichia coli	2017-10	110830	0.522313	hybrid_contig	82	1	46	community_0	222	community_0_subcommunity_22	1	4	tet(A), aac(6')-Ib-cr5, blaOXA-1, blaCTX-M-15	IncFIA, IncFII	IncFIA,IncFII	IncFIA,IncFIC,IncFII	000136__AP014877_00014,AY458016,KF954760	MOBF	NC_017627_00068	MPF_F	NC_022651_00077,NC_010409_00124,NC_019094_00090,NC_017639_00094,NC_007675_00027,NC_017639_00100,NC_019037_00027,NC_010488_00021,NC_010719_00097,NC_008460_00107,NC_013437_00116,08-5333_00200	MOBF	KT754162	conjugative	AA052	0.06	AA195	0.025	pending
p83	A	A27	EC00668	EC00668_2	Escherichia coli	2017-11	145392	0.532602	hybrid_contig	83	1	27	community_0	222	community_0_subcommunity_64	2	6	dfrA14, mph(A), sul2, aph(3'')-Ib, aph(6)-Id, blaTEM-1	IncFIB, IncFIA, IncFII	IncFIB(AP001918),IncFIA,IncFII(pRSB107)	IncFIA,IncFIB,IncFII	000136__AP014877_00014,000096__NC_019117_00097,KF954760	MOBF,MOBP	NC_017627_00068,NC_021819_00066	MPF_F	NC_008460_00107,NC_019094_00068,NC_008460_00097,NC_017639_00100,NC_007675_00027,NC_017639_00094,NC_019094_00090,NC_010409_00124,NC_022651_00077,NC_013437_00116,08-5333_00200	MOBF	NZ_CM001473	conjugative	AA052	0.06	AA197	0.025	pending
p84	A	A48	EC00670	EC00670_2	Escherichia coli	2017-11	123605	0.527009	hybrid_contig	84	1	48	community_0	222	community_0_subcommunity_45	1	7	tet(B), dfrB4, qacEdelta1, sul1, mph(A), blaTEM-40, blaCTX-M-15	IncFIB, IncFIA, IncFII	IncFIB(pB171),IncFIA,IncFII(pRSB107)	IncFIA,IncFIB,IncFII,IncFII	000136__AP014877_00014,000101__NZ_CP012345_00042,AJ851089,KF954760	MOBF,MOBP	NC_017627_00068,NC_021819_00066	MPF_F	NZ_CM001154_00091,NC_022651_00077,NC_019072_00073	MOBF	NZ_CM001473	conjugative	AA052	0.06	AA196	0.025	pending
p85	A	A47	EC00670	EC00670_3	Escherichia coli	2017-11	73859	0.522022	hybrid_contig	85	1	47	community_0	222	community_0_subcommunity_12	1	1	blaCTX-M-14	IncFII	IncFII	IncFIA,IncFIC	MK878891_00042,AY458016	MOBF	NC_017627_00068	MPF_F	NC_022651_00077,NC_010409_00124,NC_019094_00090,NC_017639_00094,NC_007675_00027,NC_017639_00100,NC_018966_00040,NC_019094_00068,NC_010719_00097,NC_008460_00107,NC_013437_00116,NC_019072_00073	MOBF	CP019007	conjugative	AA059	0.06	AA213	0.025	pending
p86	A	A49	EC00673	EC00673_2	Escherichia coli	2017-11	136420	0.523611	hybrid_contig	86	1	49	community_0	222	community_0_subcommunity_37	1	11	blaTEM-19, aac(3)-IId, tet(A), aph(6)-Id, aph(3'')-Ib, sul2, mph(A), sul1, qacEdelta1, aadA5, dfrA17	IncFIB, IncN, IncFIA, IncFII	IncFIB(AP001918),IncN,IncFIA,IncFII(pRSB107)	IncFIA,IncFIA,IncFIB,IncFII,IncN	AF250878,000136__AP014877_00014,000096__NC_019117_00097,AJ851089,000155__CP018649	MOBF,MOBF	NC_017627_00068,NC_015599_00019	MPF_T	NC_009131_00030,NC_011617_00041,NC_014368_00014,NC_007682_00044,NC_008612_00190,NC_022375_00024,08-5333_00200	MOBF,MOBF	NZ_CM001473,NZ_CP012928	conjugative	AA053	0.06	AA200	0.025	pending
p87	A	A50	EC00674	EC00674_2	Escherichia coli	2017-11	123917	0.530654	hybrid_contig	87	1	50	community_0	222	community_0_subcommunity_38	1	8	aadA5, dfrA17, aph(6)-Id, aph(3'')-Ib, mph(A), sul1, qacEdelta1, blaCTX-M-27	IncFIB, IncFIA, IncFII	IncFIB(AP001918),IncFIA,IncFII(pRSB107)	IncFIA,IncFIA,IncFIB	000136__AP014877_00014,AF250878,000096__NC_019117_00097	-	-	MPF_F	NC_019094_00068,NC_008460_00097,NC_017054_00096,NC_017639_00100,NC_007675_00027,NC_017639_00094,NC_019094_00090,NC_010409_00124,NZ_CM001154_00091,NC_022651_00077,NC_013437_00116	MOBF	NZ_CM001473	mobilizable	AA053	0.06	AA201	0.025	pending
p88	A	A14	EC00674	EC00674_3	Escherichia coli	2017-11	74142	0.507647	hybrid_contig	88	1	14	community_0	222	community_0_subcommunity_78	4	0	-	-	-	IncFIA,IncFIC	MK878891_00042,AY458016	MOBF,MOBF	MF535908_00027,AP018568_00098	MPF_F	NC_022651_00077,NC_013121_00043,NC_010409_00124,NC_019094_00090,NC_017639_00094,NC_007675_00027,NC_017639_00100,NC_017054_00096,NC_008460_00097,NC_019094_00068,NC_010719_00097,NC_009837_00049,NC_010719_00096,NC_013507_00059	MOBF	CP016713	conjugative	AA059	0.06	AA215	0.025	pending
p89	A	A12	KLP00213	KLP00213_4	Klebsiella pneumoniae	2017-11	188247	0.511928	hybrid_contig	89	1	12	community_0	222	community_0_subcommunity_82	5	9	sul2, aph(3'')-Ib, aph(6)-Id, blaTEM-1, blaCTX-M-15, dfrA14, qnrB1, blaOXA-1, aac(6')-Ib-cr5	IncFIB, IncFII, IncFII	IncFIB(K),IncFII(pKP91),IncFII(pHN7A8)	IncFIB,IncFII	000107__CP014778_00094,000124__KP125893_00142	MOBF,MOBF	NC_021231_00058,CP035180_00077	MPF_F	NC_014312_00141,NC_019165_00034,NC_021654_00016,NC_011281_00082,NC_022609_00081,NC_014312_00128,NC_019389_00068,NC_023332_00154,NC_014312_00118,NC_014312_00116,NC_021502_00150,NC_021502_00131	-	-	conjugative	AA031	0.06	AA156	0.025	pending
p90	A	A51	EC00675	EC00675_3	Escherichia coli	2017-11	76019	0.532012	hybrid_contig	90	1	51	community_0	222	community_0_subcommunity_26	1	9	dfrA17, aadA5, qacEdelta1, sul1, sul2, aph(3'')-Ib, aph(6)-Id, tet(A), blaCTX-M-27	IncFIB, IncFIA, IncFII	IncFIB(AP001918),IncFIA,IncFII(pRSB107)	IncFIA,IncFIA,IncFIB	000136__AP014877_00014,AF250878,000096__NC_019117_00097	MOBF	NC_017627_00068	MPF_Unknown	08-5333_00200	-	-	conjugative	AA053	0.06	AA201	0.025	pending
p91	A	A52	EC00680	EC00680_2	Escherichia coli	2017-12	124946	0.519961	hybrid_contig	91	1	52	community_0	222	community_0_subcommunity_27	1	10	tet(A), aph(6)-Id, aph(3'')-Ib, sul2, mph(A), dfrA17, aadA5, qacEdelta1, aac(3)-IId, blaTEM-19	IncFIB, IncFIA, IncFII, Col156	IncFIB(AP001918),IncFIA,IncFII(pRSB107),Col156	IncFIA,IncFIA,IncFIB,rep_cluster_2131	000136__AP014877_00014,AF250878,000096__NC_019117_00097,CP030770_00142	MOBP	NC_021819_00066	-	-	-	-	mobilizable	AA054	0.06	AA203	0.025	pending
p92	A	A7	KLP00218	KLP00218_2	Klebsiella pneumoniae	2017-12	164670	0.514058	hybrid_contig	92	1	7	community_0	222	community_0_subcommunity_86	7	6	sul2, aph(3'')-Ib, aph(6)-Id, blaTEM-1, blaCTX-M-15, dfrA14	IncFIB, IncFII, IncFII	IncFIB(K),IncFII(pKP91),IncFII(pHN7A8)	IncFIB,IncFII	000107__CP014778_00094,000124__KP125893_00142	MOBF,MOBF	NC_021231_00058,CP035180_00077	MPF_F	NC_019155_00032,NC_019165_00034,NC_021654_00016,NC_011281_00082,NC_022609_00081,NC_014312_00128,NC_019389_00068,NC_023332_00154,NC_014312_00118,NC_014312_00116,NC_021502_00150,NC_021502_00131	-	-	conjugative	AA031	0.06	AA156	0.025	pending
p93	A	A14	EC00685	EC00685_5	Escherichia coli	2017-12	71633	0.506903	hybrid_contig	93	1	14	community_0	222	community_0_subcommunity_78	4	1	blaTEM	IncFIC	IncFIC(FII)	IncFIA,IncFIC	MK878891_00042,AP001918	MOBF	NC_017627_00068	MPF_F	NC_022651_00077,NC_010409_00124,NC_019094_00090,NC_017639_00094,NC_007675_00027,NC_017639_00100,NC_018966_00040,NC_019094_00068,NC_009837_00049,NC_013437_00116,08-5333_00200	MOBF	CP016713	conjugative	AA059	0.06	AA215	0.025	pending
p94	A	A53	EC00688	EC00688_3	Escherichia coli	2018-01	137611	0.520961	hybrid_contig	94	1	53	community_0	222	community_0_subcommunity_13	1	6	tet(A), aph(3'')-Ib, blaTEM-1, aph(6)-Id, sul2, dfrA14	IncFIB, IncFII	IncFIB(AP001918),IncFII	IncFIA,IncFIB	000136__AP014877_00014,000096__NC_019117_00097	MOBF	NC_017627_00068	MPF_F	NC_009837_00049,NC_010488_00021,NC_018966_00040,NC_017639_00100,NC_007675_00027,NC_017639_00094,NC_019094_00090,NC_010409_00124,NC_022651_00077,NC_013437_00116,08-5333_00200	MOBF	CP000430	conjugative	AA057	0.06	AA209	0.025	pending
p95	A	A54	EC00687	EC00687_2	Escherichia coli	2018-01	149596	0.519673	hybrid_contig	95	1	54	community_0	222	community_0_subcommunity_39	1	11	blaCTX-M-1, mph(A), tet(A), aph(6)-Id, aph(3'')-Ib, sul2, qacEdelta1, aadA5, dfrA17, blaTEM-1, aac(3)-IId	IncFIB, IncN, IncFIA, IncFII	IncFIB(AP001918),IncN,IncFIA,IncFII(pRSB107)	IncFIA,IncFIA,IncFIB,IncFII,IncN	AF250878,000136__AP014877_00014,000096__NC_019117_00097,AJ851089,000155__CP018649	MOBF,MOBF	NC_015599_00019,NC_017627_00068	MPF_T	NC_022375_00024,NC_008612_00190,NC_007682_00044,NC_014368_00014,NC_011617_00041,NC_009131_00030	MOBF	NZ_CP013027	conjugative	AA053	0.06	AA200	0.025	pending
p96	A	A1	KLP00221	KLP00221_2	Klebsiella pneumoniae	2018-01	242282	0.532231	hybrid_contig	96	1	1	community_0	222	community_0_subcommunity_93	18	11	blaOXA, aph(3')-Ia, aac(6')-Ib, mph(A), sul1, qacEdelta1, aadA2, dfrA12, catA1, blaTEM-1, blaKPC-2	IncFIB, IncFII, ColRNAI, IncFII	IncFIB(K),IncFII(pKP91),ColRNAI,IncFII(S)	ColRNAI_rep_cluster_1857,IncFIB,IncFII,rep_cluster_2183	000003__NC_002119_00001,000107__CP014778_00094,000132__HG969996,CP017721_00179	MOBC,MOBF,MOBF	NC_009793_00003,NC_021231_00058,CP035180_00077	MPF_F	NC_019155_00032,NC_019165_00034,NC_021654_00016,NC_019389_00080,NC_022609_00081,NC_014312_00128,NC_021654_00004,NC_023332_00154,NC_014312_00118,NC_014312_00116,NC_021502_00150,NC_021502_00131	-	-	conjugative	AA030	0.06	AA155	0.025	pending
p97	A	A9	EC00690	EC00690_2	Escherichia coli	2018-01	106796	0.52943	hybrid_contig	97	1	9	community_0	222	community_0_subcommunity_85	6	3	aac(6')-Ib-cr, blaOXA-1, tet(A)	IncFIA, IncFII	IncFIA,IncFII	IncFIA,IncFIC,IncFII	MK878891_00042,CP014493_00001,KF954760	MOBF	NC_017627_00068	MPF_F	NC_008460_00107,NC_019094_00068,NC_018966_00040,08-5333_00200	-	-	conjugative	AA052	0.06	AA194	0.025	pending
p98	A	A22	EC00690	EC00690_3	Escherichia coli	2018-01	74826	0.507765	hybrid_contig	98	1	22	community_0	222	community_0_subcommunity_76	3	1	blaTEM-1	IncFII	IncFII(pHN7A8)	IncFIA,IncFII	000136__AP014877_00014,JN232517	MOBF	NC_017627_00068	MPF_F	NC_022651_00077,NC_010409_00124,NC_019094_00090,NC_017639_00094,NC_007675_00027,NC_017639_00100,NC_017054_00096,NC_018966_00040,NC_019094_00068,NC_009837_00049,NC_013437_00116,08-5333_00200	MOBF	CP017721	conjugative	AA059	0.06	AA216	0.025	pending
p99	A	A55	KLO00015	KLO00015_5	unclassified	2018-01	192871	0.528545	hybrid_contig	99	1	55	community_0	222	community_0_subcommunity_54	1	10	sul1, qacE, aadA2, cmlA, blaFOX-5, catB11, dfrA19, ant(2'')-Ia, msr(E), mph(E)	IncC	IncC	IncC	000092__CP025470	MOBH,MOBH	NC_012885_00072,NC_012690_00071	MPF_F	NC_009140_00071,NC_014170_00023,NC_012885_00083,NC_016974_00085,NC_012885_00091,NC_023291_00077,NC_012885_00167,NC_012885_00088	MOBH	JQ319772	conjugative	AA066	0.06	AA227	0.025	pending
p100	A	A4	KLP00228	KLP00228_8	Klebsiella pneumoniae	2018-01	44768	0.532456	hybrid_contig	100	1	4	community_0	222	community_0_subcommunity_90	9	8	cmlA1, aadA1, qacL, sul3, aac(3)-IVa, aph(4)-Ia, blaTEM-1, aadA2	IncR	IncR	IncR	000204__CP008701_00115	-	-	-	-	MOBF	NZ_CP013834	mobilizable	AA009	0.06	AA118	0.025	pending
p101	A	A21	EC00695	EC00695_2	Escherichia coli	2018-02	142169	0.521126	hybrid_contig	101	1	21	community_0	222	community_0_subcommunity_75	3	1	tet(A)	IncFIB, IncFIA, IncFIC, Col156	IncFIB(AP001918),IncFIA,IncFIC(FII),Col156	IncFIA,IncFIA,IncFIB,IncFIC,rep_cluster_2131	000136__AP014877_00014,AF250878,000095__NZ_CP014273_00094,AP001918,CP030770_00142	MOBF	NC_017627_00068	MPF_F	NC_009837_00049,NC_010488_00021,NC_018966_00040,NC_017639_00100,NC_007675_00027,NC_017639_00094,NC_019094_00090,NC_010409_00124,NC_022651_00077,NC_013437_00116,08-5333_00200	MOBF	CP000430	conjugative	AA056	0.06	AA207	0.025	pending
p102	A	A2	KLP00234	KLP00234_2	Klebsiella pneumoniae	2018-03	163776	0.540378	hybrid_contig	102	1	2	community_0	222	community_0_subcommunity_92	16	10	dfrA14, sul2, aph(3'')-Ib, aph(6)-Id, blaTEM-1, blaOXA-9, aadA1, aac(6')-Ib', blaKPC-31, blaSHV-11	repB, IncFII, IncFII	repB(R1701),IncFII(pBK30683),IncFII(p14)	IncFII,rep_cluster_1418	KF954760,000759__NC_013950_00034	MOBF,MOBF	CP035180_00077,NC_021231_00058	MPF_F	NC_014312_00116,NC_014312_00118,NC_023332_00154,NC_019389_00068,NC_014312_00128,NC_022609_00081,NC_019389_00080,NC_021654_00016,NC_019165_00034,NC_021502_00131,NC_021502_00150	-	-	conjugative	AA042	0.06	AA173	0.025	pending
p103	A	A24	EC00701	EC00701_3	Escherichia coli	2018-03	113640	0.539238	hybrid_contig	103	1	24	community_0	222	community_0_subcommunity_68	2	3	blaOXA, blaTEM-1, blaKPC-2	IncFIB, IncFII, IncFII	IncFIB(pQil),IncFII(pKP91),IncFII(S)	IncFIB,IncFII,rep_cluster_2183	000097__NC_025166_00051,000129__CP018340,CP033468_00001	MOBF,MOBF	NC_021231_00058,CP035180_00077	MPF_F	NC_023905_00125,NC_019165_00034,NC_021654_00016,NC_019389_00080,NC_022609_00081,NC_014312_00128,NC_019389_00068,NC_023332_00154,NC_014312_00118,NC_014312_00116,NC_021502_00150,NC_021502_00131	-	-	conjugative	AA027	0.06	AA146	0.025	pending
p104	A	A56	KLO00023	KLO00023_3	unclassified	2018-04	83450	0.541929	hybrid_contig	104	1	56	community_0	222	community_0_subcommunity_49	1	9	blaKPC-3, dfrA14, sul2, aph(3'')-Ib, aph(6)-Id, blaTEM-1, blaOXA-9, aadA1, aac(6')-Ib'	IncN	IncN	IncN	000153__NC_019087_00001	MOBF	NC_015599_00019	MPF_T	NC_008612_00190,NC_007682_00044,NC_014368_00014,NC_011617_00041,NC_009131_00030,NC_022375_00024	MOBF	NZ_CP016498	conjugative	AA022	0.06	AA139	0.025	pending
p105	A	A21	EC00740	EC00740_2	Escherichia coli	2018-08	153422	0.518302	hybrid_contig	105	1	21	community_0	222	community_0_subcommunity_75	3	1	tet(A)	IncFIB, IncFIA, IncFIC, Col156	IncFIB(AP001918),IncFIA,IncFIC(FII),Col156	IncFIA,IncFIA,IncFIB,IncFIC,rep_cluster_2131	CP042629_00001,AF250878,000095__NZ_CP014273_00094,AP001918,CP030770_00142	MOBF,MOBP	NC_017627_00068,NC_021819_00066	MPF_F	NC_009837_00049,NC_010488_00021,NC_018966_00040,NC_017639_00100,NC_007675_00027,NC_017639_00094,NC_019094_00090,NC_010409_00124,NC_022651_00077,NC_013437_00116,08-5333_00200	MOBF	CP000430	conjugative	AA056	0.06	AA207	0.025	pending
p106	A	A57	YDC849-1	YDC849-1_2	Citrobacter freundii	2018-09	160983	0.525938	plasmid_sequence	106	1	57	community_0	222	community_0_subcommunity_41	1	16	floR, aac(3)-IId, aac(6')-Ib-cr5, arr-3, dfrA27, aadA16, qacEdelta1, sul1, ble, blaNDM-1, mph(A), tet(A), aph(3')-Ia, aph(6)-Id, aph(3'')-Ib, sul2	IncC	IncC	IncC	000092__CP025470	MOBH,MOBH	NC_012885_00072,NC_012690_00071	MPF_F	NC_009140_00071,NC_014170_00023,NC_012885_00083,NC_016974_00085,NC_012885_00091,NC_023291_00077,NC_012885_00167,NC_012885_00088	MOBH	JQ319772	conjugative	AA066	0.06	AA227	0.025	pending
p107	A	A28	ECOL0644	ECOL0644_2	Escherichia coli	2020-11	120328	0.531431	plasmid_sequence	107	1	28	community_0	222	community_0_subcommunity_67	2	8	tet(A), dfrA12, aadA2, qacEdelta1, sul1, ble, blaNDM-5, mph(A)	IncFIA, IncFII	IncFIA,IncFII	IncFIA,IncFIA,IncFIC	000136__AP014877_00014,AF250878,AY458016	MOBF	NC_017627_00068	MPF_F	NC_022651_00077,NC_010409_00124,NC_019094_00090,NC_017639_00094,NC_007675_00027,NC_017639_00100,NC_018966_00040,NC_010488_00021,NC_009837_00049,NC_013437_00116,08-5333_00200	MOBF	KX710094	conjugative	AA056	0.06	AA206	0.025	pending
p108	A	A28	SURV0324	SURV0324_7	Escherichia coli	2021-01	109835	0.528402	plasmid_sequence	108	1	28	community_0	222	community_0_subcommunity_67	2	2	tet(A), mph(A)	IncFIA, IncFII	IncFIA,IncFII	IncFIA,IncFIA,IncFIC	000136__AP014877_00014,AF250878,AY458016	MOBF	NC_017627_00068	MPF_F	NC_022651_00077,NC_010409_00124,NC_019094_00090,NC_017639_00094,NC_007675_00027,NC_017639_00100,NC_018966_00040,NC_010488_00021,NC_009837_00049,NC_013437_00116,08-5333_00200	MOBF	KX710094	conjugative	AA056	0.06	AA206	0.025	pending
p109	A	A3	ENTC0964	ENTC0964_3	Enterobacter hormaechei	2021-02	45198	0.468561	hybrid_contig	109	1	3	community_0	222	community_0_subcommunity_91	12	2	ble, blaNDM-5	IncX3	IncX3	IncX3	000221__NC_025130_00012	MOBP	NC_020552_00059	MPF_T	NC_017624_00009,NC_019083_00030,NC_019157_00030,NC_019157_00029,NC_023277_00163	-	-	conjugative	AA079	0.06	AA250	0.025	pending
p110	A	A58	DVT2435	DVT2435_2	Klebsiella pneumoniae	2021-04	194902	0.525962	plasmid_sequence	110	1	58	community_0	222	community_0_subcommunity_40	1	20	erm(B), aac(6')-Ib-cr5, blaOXA-1, tet(A), dfrA1, qacEdelta1, sul1, ble, blaNDM-5, floR, aph(6)-Id, aph(3'')-Ib, sul2, catA1, blaCTX-M-15, blaTEM-1, qnrS1, blaRSA1, rmtB1, mph(A)	IncFIB, IncC	IncFIB(pQil),IncC	IncC,IncFIB	000092__CP025470,000097__NC_025166_00051	MOBH	NC_012885_00072	MPF_F	NC_012885_00167	MOBF,MOBH	NZ_CP016035,JQ319772	conjugative	AA066	0.06	AA229	0.025	pending
p111	A	A11	SURV0356	SURV0356_2	Citrobacter freundii	2021-08	117742	0.528622	plasmid_sequence	111	1	11	community_0	222	community_0_subcommunity_83	6	13	qacE, blaCTX-M-14, aac(6')-Ib, arr-3, dfrA27, aadA16, qacEdelta1, sul1, qnrB6, mph(A), aac(6')-Ib3, blaNDM-1, ble	IncC	IncC	IncC	000092__CP025470	MOBH	NC_012885_00072	MPF_F	NC_009140_00071,NC_014170_00023,NC_012885_00083,NC_016974_00085,NC_012885_00167	MOBH	HG428760	conjugative	AA066	0.06	AA228	0.025	pending
p112	A	A26	EC01133	EC01133_2	Escherichia coli	2021-11	94527	0.519502	hybrid_contig	112	1	26	community_0	222	community_0_subcommunity_66	2	9	dfrA17, aadA5, qacEdelta1, sul1, mph(A), sul2, aph(3'')-Ib, aph(6)-Id, blaCTX-M-27	IncFIB, IncFIA, Col156	IncFIB(AP001918),IncFIA,Col156	IncFIB,IncFII,rep_cluster_2131	000096__NC_019117_00097,KF954760,CP030770_00142	MOBP	NC_021819_00066	-	-	-	-	mobilizable	AA054	0.06	AA202	0.025	pending
p113	A	A10	EC01141	EC01141_2	Escherichia coli	2021-11	131194	0.523492	hybrid_contig	113	1	10	community_0	222	community_0_subcommunity_84	6	10	dfrA17, aadA5, qacEdelta1, sul1, mph(A), sul2, aph(3'')-Ib, aph(6)-Id, tet(A), blaCTX-M-27	IncFIB, IncFIA, IncFII, Col156	IncFIB(AP001918),IncFIA,IncFII(pRSB107),Col156	IncFIA,IncFIA,IncFIB,rep_cluster_2131	000136__AP014877_00014,AF250878,000096__NC_019117_00097,CP030770_00142	MOBF,MOBP	NC_017627_00068,NC_021819_00066	MPF_F	NC_008460_00107,08-5333_00200	-	-	conjugative	AA054	0.06	AA203	0.025	pending
p114	A	A59	EC01143	EC01143_3	Escherichia coli	2021-11	103477	0.518279	hybrid_contig	114	1	59	community_0	222	community_0_subcommunity_28	1	1	blaCTX-M-27	IncFIB, IncFIA, IncFII, Col156	IncFIB(AP001918),IncFIA,IncFII(pRSB107),Col156	IncFIA,IncFIA,IncFIB,rep_cluster_2131	000136__AP014877_00014,AF250878,000096__NC_019117_00097,CP030770_00142	MOBF,MOBP	NC_017627_00068,NC_021819_00066	MPF_F	NC_008460_00107,08-5333_00200	-	-	conjugative	AA054	0.06	AA203	0.025	pending
p115	A	A60	EC01144	EC01144_4	Escherichia coli	2021-11	163864	0.521835	hybrid_contig	115	1	60	community_0	222	community_0_subcommunity_14	1	10	dfrA17, aadA5, qacEdelta1, sul1, mph(A), blaCTX-M-27, tet(A), aph(6)-Id, aph(3'')-Ib, sul2	IncFIB, IncFIA, IncFIC, IncFII, Col156	IncFIB(AP001918),IncFIA,IncFIC(FII),IncFII,Col156	IncFIA,IncFIA,IncFIB,IncFIC,rep_cluster_2131	000136__AP014877_00014,AF250878,000095__NZ_CP014273_00094,AP001918,CP030770_00142	MOBF,MOBP	NC_017627_00068,NC_021819_00066	MPF_F	NC_009837_00049,NC_010488_00021,NC_018966_00040,NC_017639_00100,NC_007675_00027,NC_017639_00094,NC_019094_00090,NC_010409_00124,NC_022651_00077,NC_013437_00116,08-5333_00200	MOBF	CP000430	conjugative	AA056	0.06	AA207	0.025	pending
p116	A	A7	KLP00590	KLP00590_2	Klebsiella pneumoniae	2021-11	241654	0.524866	hybrid_contig	116	1	7	community_0	222	community_0_subcommunity_86	7	10	sul2, aph(3'')-Ib, aph(6)-Id, blaTEM-1, blaCTX-M-15, dfrA14, qnrB1, tet(A), aac(6')-Ib-cr5, blaOXA-1	IncFIB, IncFII, IncFII	IncFIB(K),IncFII(pKP91),IncFII(pHN7A8)	IncFIB,IncFII	000107__CP014778_00094,000124__KP125893_00142	MOBF,MOBF	NC_021231_00058,CP035180_00077	MPF_F	NC_019155_00032,NC_019165_00034,NC_021654_00016,NC_011281_00082,NC_022609_00081,NC_014312_00128,NC_019389_00068,NC_023332_00154,NC_014312_00118,NC_014312_00116,NC_021502_00150,NC_021502_00131	-	-	conjugative	AA031	0.06	AA156	0.025	pending
p117	A	A61	KLP00593	KLP00593_3	Klebsiella pneumoniae	2021-12	113795	0.528371	hybrid_contig	117	1	61	community_0	222	community_0_subcommunity_62	1	10	blaCTX-M-24, floR, tet(A), mph(A), sul1, qacEdelta1, aadA16, dfrA27, arr-3, aac(6')-Ib-cr5	repB, IncFII, IncFII	repB(R1701),IncFII(pKP91),IncFII(S)	IncFII,rep_cluster_1418,rep_cluster_2183	000129__CP018340,000759__NC_013950_00034,CP033468_00001	MOBF,MOBF	NC_021231_00058,CP035180_00077	MPF_F	NC_019155_00032,NC_019165_00034,NC_021654_00016,NC_019389_00080,NC_022609_00081,NC_014312_00128,NC_019389_00068,NC_023332_00154,NC_014312_00118,NC_014312_00116,NC_021502_00150,NC_021502_00131	-	-	conjugative	AA028	0.06	AA151	0.025	pending
p118	A	A12	KLP00604	KLP00604_2	Klebsiella pneumoniae	2021-12	193820	0.515922	hybrid_contig	118	1	12	community_0	222	community_0_subcommunity_82	5	10	sul2, aph(3'')-Ib, aph(6)-Id, blaTEM-1, blaCTX-M-15, dfrA14, qnrB1, tet(A), aac(6')-Ib-cr5, blaOXA-1	IncFIB, IncFII, IncFII	IncFIB(K),IncFII(pKP91),IncFII(pHN7A8)	IncFIB,IncFII	000107__CP014778_00094,000124__KP125893_00142	MOBF,MOBF	NC_021231_00058,CP035180_00077	MPF_F	NC_014312_00141,NC_019165_00034,NC_021654_00016,NC_011281_00082,NC_022609_00081,NC_014312_00128,NC_019389_00068,NC_023332_00154,NC_014312_00118,NC_014312_00116,NC_021502_00150,NC_021502_00131	-	-	conjugative	AA031	0.06	AA156	0.025	pending
p119	A	A29	KLP00604	KLP00604_3	Klebsiella pneumoniae	2021-12	37874	0.512542	hybrid_contig	119	1	29	community_0	222	community_0_subcommunity_63	2	0	-	IncN	IncN	IncN	000155__CP018649	MOBF	NC_015599_00019	MPF_T	NC_009131_00030,NC_011617_00041,NC_014368_00014,NC_007682_00044,NC_008612_00190,NC_022375_00024	MOBF	NZ_CP012928	conjugative	AA021	0.06	AA136	0.025	pending
p120	A	A25	KLP00605	KLP00605_2	Klebsiella pneumoniae	2022-01	106445	0.534107	hybrid_contig	120	1	25	community_0	222	community_0_subcommunity_71	2	0	-	IncFIA, IncFII, IncFII	IncFIA(HI1),IncFII(pBK30683),IncFII(p14)	IncFIA,IncFII	AF250878,KF954760	MOBF,MOBF	CP035180_00077,NC_021231_00058	MPF_F	NC_014312_00116,NC_014312_00118,NC_023332_00154,NC_019389_00068,NC_014312_00128,NC_022609_00081,NC_019389_00080,NC_021654_00016,NC_019165_00034,NC_023905_00125,NC_021502_00131,NC_021502_00150	-	-	conjugative	AA026	0.06	AA144	0.025	pending
p121	A	A2	KLP00605	KLP00605_3	Klebsiella pneumoniae	2022-01	69562	0.537981	hybrid_contig	121	1	2	community_0	222	community_0_subcommunity_92	16	10	dfrA14, sul2, aph(3'')-Ib, aph(6)-Id, blaTEM-1, blaOXA-9, aadA1, aac(6')-Ib, blaKPC-3, blaSHV-11	repB	repB(R1701)	rep_cluster_1418	000759__NC_013950_00034	-	-	-	-	-	-	non-mobilizable	AA042	0.06	AA172	0.025	pending
p122	A	A62	KLP00610	KLP00610_3	Klebsiella pneumoniae	2022-01	161328	0.509812	hybrid_contig	122	1	62	community_0	222	community_0_subcommunity_0	1	3	aac(6')-Ib, dfrA14, qnrB1	IncFIB, IncFII, IncFII	IncFIB(K),IncFII(pKP91),IncFII(pHN7A8)	IncFIB,IncFII	000107__CP014778_00094,000124__KP125893_00142	MOBF,MOBF	NC_021231_00058,CP035180_00077	MPF_F	NC_014312_00141,NC_019165_00034,NC_021654_00016,NC_011281_00082,NC_022609_00081,NC_014312_00128,NC_019389_00068,NC_023332_00154,NC_014312_00118,NC_014312_00116,NC_021502_00150,NC_021502_00131	-	-	conjugative	AA031	0.06	AA156	0.025	pending
p123	A	A6	KLP00610	KLP00610_4	Klebsiella pneumoniae	2022-01	21830	0.508841	hybrid_contig	123	1	6	community_0	222	community_0_subcommunity_88	7	1	aac(6')-Ib	ColRNAI, Col, Col440I	ColRNAI,Col(pHAD28),Col440I	ColRNAI_rep_cluster_1857,ColRNAI_rep_cluster_1987	000003__NC_002119_00001,CP024554_00008	MOBC	NC_009793_00003	-	-	-	-	mobilizable	AA085	0.06	AA262	0.025	pending
p124	A	A7	KLP00611	KLP00611_2	Klebsiella pneumoniae	2022-02	192784	0.519893	hybrid_contig	124	1	7	community_0	222	community_0_subcommunity_86	7	11	sul2, aph(3'')-Ib, aph(6)-Id, blaTEM-1, blaCTX-M-15, dfrA14, aac(3)-IIe, aac(6')-Ib-cr5, blaOXA-1, tet(A), qnrB1	IncFIB, IncFII, IncFII	IncFIB(K),IncFII(pKP91),IncFII(pHN7A8)	IncFIB,IncFII	000107__CP014778_00094,000124__KP125893_00142	MOBF,MOBF	NC_021231_00058,CP035180_00077	MPF_F	NC_019155_00032,NC_019165_00034,NC_021654_00016,NC_011281_00082,NC_022609_00081,NC_014312_00128,NC_019389_00068,NC_023332_00154,NC_014312_00118,NC_014312_00116,NC_021502_00150,NC_021502_00131	-	-	conjugative	AA031	0.06	AA156	0.025	pending
p125	A	A63	EC01166	EC01166_4	Escherichia coli	2022-02	57351	0.511621	hybrid_contig	125	1	63	community_0	222	community_0_subcommunity_15	1	1	blaTEM-1	IncFII	IncFII	IncFIA,IncFIC	MK878891_00042,AY458016	MOBF	NC_017627_00068	MPF_F	NC_022651_00077,NC_010409_00124,NC_019094_00090,NC_017639_00094,NC_007675_00027,NC_017639_00100,NC_018966_00040,NC_019094_00068,NC_010719_00097,NC_008460_00107,NC_013437_00116,08-5333_00200	MOBP	AP014804	conjugative	AA059	0.06	AA212	0.025	pending
p126	A	A64	EC01168	EC01168_2	Escherichia coli	2022-03	161164	0.494205	hybrid_contig	126	1	64	community_0	222	community_0_subcommunity_42	1	1	blaTEM-1	IncFIB, IncFIC, IncFIA	IncFIB(AP001918),IncFIC(FII),IncFIA	IncFIA,IncFIB,IncFIC,IncFII,rep_cluster_2232	MK878891_00042,000095__NZ_CP014273_00094,AP001918,KF954760,CP031286_00006	MOBF	NC_017627_00068	MPF_F	NC_009837_00049,NC_010488_00021,NC_018966_00040,NC_017639_00100,NC_007675_00027,NC_017639_00094,NC_019094_00090,NC_010409_00124,NC_022651_00077,NC_013437_00116,08-5333_00200	-	-	conjugative	AA055	0.06	AA205	0.025	pending
p127	A	A14	EC01168	EC01168_4	Escherichia coli	2022-03	72757	0.500735	hybrid_contig	127	1	14	community_0	222	community_0_subcommunity_78	4	0	-	IncFIC, ColRNAI	IncFIC(FII),ColRNAI	ColRNAI_rep_cluster_1857,IncFIA,IncFIC	000008__AJ627566,CP022610_00144,AP001918	MOBF	NC_017627_00068	MPF_F	NC_022651_00077,NC_010409_00124,NC_019094_00090,NC_017639_00094,NC_007675_00027,NC_017639_00100,NC_018966_00040,NC_019094_00068,NC_009837_00049,NC_013437_00116,08-5333_00200	MOBF	CP016713	conjugative	AA059	0.06	AA215	0.025	pending
p128	A	A15	KLOX2582	KLOX2582_2	Raoultella planticola	2022-03	293610	0.468315	hybrid_contig	128	1	15	community_0	222	community_0_subcommunity_81	4	19	qacE, aph(3'')-Ib, aadA2, dfrA12, arr-3, blaNDM-1, ble, sul1, qacEdelta1, aac(6')-Ib3, qnrS1, aph(6)-Id, sul2, blaSHV-12, fosA3, blaIMP-4, mph(E), msr(E), armA	IncU, repHI5B, repFIB	IncU,repHI5B,repFIB	IncU,rep_cluster_1254	000212__CP012556_00176,000562__KT346360_00001	MOBH	NC_018107_00109	MPF_F	NC_016980_00110,NC_018107_00216,NC_018107_00235,NC_023911_00309,NC_018107_00101,NC_016980_00240,NC_016980_00099	-	-	conjugative	AA036	0.06	AA163	0.025	pending
p129	A	A65	KLP00625	KLP00625_2	Klebsiella pneumoniae	2022-04	162375	0.514156	hybrid_contig	129	1	65	community_0	222	community_0_subcommunity_1	1	0	-	IncFIB, IncFII	IncFIB(K),IncFII(pKP91)	IncFIB,IncFII,rep_cluster_2183	000107__CP014778_00094,000129__CP018340,CP017721_00179	MOBF,MOBF	NC_021231_00058,CP035180_00077	MPF_F	NC_019155_00032,NC_019165_00034,NC_021654_00016,NC_011281_00082,NC_022609_00081,NC_014312_00128,NC_019389_00068,NC_023332_00154,NC_014312_00118,NC_014312_00116,NC_021502_00150,NC_021502_00131	-	-	conjugative	AA031	0.06	AA157	0.025	pending
p130	A	A3	EB00128	EB00128_2	Klebsiella aerogenes	2022-04	46161	0.466541	hybrid_contig	130	1	3	community_0	222	community_0_subcommunity_91	12	2	ble, blaNDM-5	IncX3	IncX3	IncX3	000221__NC_025130_00012	MOBP	NC_020552_00059	MPF_T	NC_017624_00009,NC_019083_00030,NC_019157_00030,NC_019157_00029,NC_023277_00163	-	-	conjugative	AA079	0.06	AA250	0.025	pending
p131	A	A1	KLP00628	KLP00628_2	Klebsiella pneumoniae	2022-04	154576	0.526434	hybrid_contig	131	1	1	community_0	222	community_0_subcommunity_93	18	0	-	IncFIB, IncFII, IncFII	IncFIB(K),IncFII(pKP91),IncFII(S)	IncFIB,IncFII,rep_cluster_2183	000107__CP014778_00094,000132__HG969996,CP017721_00179	MOBF,MOBF	NC_021231_00058,CP035180_00077	MPF_F	NC_019155_00032,NC_019165_00034,NC_021654_00016,NC_019389_00080,NC_022609_00081,NC_014312_00128,NC_021654_00004,NC_023332_00154,NC_014312_00118,NC_014312_00116,NC_021502_00150,NC_021502_00131	-	-	conjugative	AA030	0.06	AA154	0.025	pending
p132	A	A3	KLO00091	KLO00091_3	Klebsiella oxytoca	2022-05	43705	0.460291	hybrid_contig	132	1	3	community_0	222	community_0_subcommunity_91	12	2	blaSHV-12, qnrS1	IncX3	IncX3	IncX3	000221__NC_025130_00012	MOBP	NC_020552_00059	MPF_T	NC_017624_00009,NC_019083_00030,NC_019157_00030,NC_019157_00029,NC_023277_00163	-	-	conjugative	AA079	0.06	AA250	0.025	pending
p133	A	A17	KLP00630	KLP00630_3	Klebsiella pneumoniae	2022-05	141140	0.540364	hybrid_contig	133	1	17	community_0	222	community_0_subcommunity_77	3	9	blaKPC-3, aac(6')-Ib, aadA1, blaOXA-9, blaTEM-1, aph(6)-Id, aph(3'')-Ib, sul2, dfrA14	IncFIA, IncFII, IncFII	IncFIA(HI1),IncFII(pBK30683),IncFII(p14)	IncFIA,IncFII	AF250878,KF954760	MOBF,MOBF	CP035180_00077,NC_021231_00058	MPF_F	NC_014312_00116,NC_014312_00118,NC_023332_00154,NC_019389_00068,NC_014312_00128,NC_022609_00081,NC_019389_00080,NC_021654_00016,NC_019165_00034,NC_023905_00125,NC_021502_00131,NC_021502_00150	-	-	conjugative	AA042	0.06	AA173	0.025	pending
p134	A	A66	EC01195	EC01195_2	Escherichia coli	2022-06	117298	0.533649	hybrid_contig	134	1	66	community_0	222	community_0_subcommunity_36	1	6	tet(A), dfrA17, aadA5, qacEdelta1, sul1, mph(A)	IncFIA, IncFII	IncFIA,IncFII	IncFIA,IncFIC,IncFII	000136__AP014877_00014,AY458016,KF954760	MOBF	NC_011980_00044	MPF_F	NC_010488_00021,NC_019037_00027,NC_017639_00100,NC_007675_00027,NC_017639_00094,NC_019094_00090,NC_010409_00124,NC_022651_00077,NC_013437_00116	MOBF	KT754162	conjugative	AA052	0.06	AA195	0.025	pending
p135	A	A12	KLP00639	KLP00639_3	Klebsiella pneumoniae	2022-06	161375	0.510872	hybrid_contig	135	1	12	community_0	222	community_0_subcommunity_82	5	6	aac(3)-IIe, blaCTX-M-15, blaTEM-1, aph(6)-Id, aph(3'')-Ib, sul2	IncFIB	IncFIB(K)	IncFIB	000107__CP014778_00094	MOBF,MOBF	NC_021231_00058,CP035180_00077	MPF_F	NC_014312_00141,NC_019165_00034,NC_021654_00016,NC_011281_00082,NC_022609_00081,NC_014312_00128,NC_019389_00068,NC_023332_00154,NC_014312_00118,NC_014312_00116,NC_021502_00150,NC_021502_00131	-	-	conjugative	AA031	0.06	AA156	0.025	pending
p136	A	A10	EC01197	EC01197_2	Escherichia coli	2022-06	122158	0.520973	hybrid_contig	136	1	10	community_0	222	community_0_subcommunity_84	6	10	dfrA17, aadA5, qacEdelta1, sul1, mph(A), sul2, aph(3'')-Ib, aph(6)-Id, tet(A), blaCTX-M-27	IncFIB, IncFIA, IncFII, Col156	IncFIB(AP001918),IncFIA,IncFII(pRSB107),Col156	IncFIA,IncFIA,IncFIB,rep_cluster_2131	000136__AP014877_00014,AF250878,000096__NC_019117_00097,CP030770_00142	MOBF,MOBP	NC_017627_00068,NC_021819_00066	MPF_F	NC_008460_00107,08-5333_00200	-	-	conjugative	AA054	0.06	AA203	0.025	pending
p137	A	A16	EC01197	EC01197_3	Escherichia coli	2022-06	69971	0.518429	hybrid_contig	137	1	16	community_0	222	community_0_subcommunity_79	4	0	-	IncFII	IncFII(pCoo)	IncFIA,IncFII	CP022610_00144,LS992172_00069	MOBF	NC_017627_00068	MPF_F	NC_022651_00077,NC_010409_00124,NC_019094_00090,NC_017639_00094,NC_007675_00027,NC_017639_00100,NC_018966_00040,NC_019094_00068,NC_009837_00049,NC_013437_00116,08-5333_00200	MOBF	NZ_CP012164	conjugative	AA059	0.06	AA214	0.025	pending
p138	A	A67	EC01202	EC01202_2	Escherichia coli	2022-06	110175	0.521915	hybrid_contig	138	1	67	community_0	222	community_0_subcommunity_29	1	10	dfrA17, aadA5, qacEdelta1, sul1, mph(A), sul2, aph(3'')-Ib, aph(6)-Id, tet(A), blaCTX-M-27	IncFIB, IncFIA, Col156	IncFIB(AP001918),IncFIA,Col156	IncFIA,IncFIB,rep_cluster_2131	AF250878,000096__NC_019117_00097,CP030770_00142	MOBP	NC_021819_00066	MPF_F	NC_022651_00077	MOBF	NZ_CM001473	conjugative	AA054	0.06	AA203	0.025	pending
p139	A	A2	KLP00647	KLP00647_5	Klebsiella pneumoniae	2022-07	18984	0.530447	hybrid_contig	139	1	2	community_0	222	community_0_subcommunity_92	16	4	blaTEM-1, blaOXA-9, aadA1, aac(6')-Ib	ColRNAI	ColRNAI	ColRNAI_rep_cluster_1857	000003__NC_002119_00001	MOBC	NC_009793_00003	-	-	-	-	mobilizable	AA085	0.06	AA262	0.025	pending
p140	A	A23	EC01204	EC01204_2	Escherichia coli	2022-07	114229	0.510168	hybrid_contig	140	1	23	community_0	222	community_0_subcommunity_65	2	0	-	IncFIB, IncFII, Col156	IncFIB(AP001918),IncFII(29),Col156	IncFIA,IncFIB,rep_cluster_2131	000136__AP014877_00014,000096__NC_019117_00097,CP030770_00142	MOBF,MOBP	NC_017627_00068,NC_021819_00066	MPF_F	NC_009837_00049,NC_019094_00068,NC_018966_00040,NC_017639_00100,NC_007675_00027,NC_017630_00031,NC_019094_00090,NC_010409_00124,NC_022651_00077,NC_019072_00073,NC_013437_00116	MOBF	NC_010600	conjugative	AA058	0.06	AA210	0.025	pending
p141	A	A22	EC01204	EC01204_3	Escherichia coli	2022-07	86742	0.525789	hybrid_contig	141	1	22	community_0	222	community_0_subcommunity_76	3	5	mph(A), sul1, qacEdelta1, aadA2, dfrA12	IncFII	IncFII(pHN7A8)	IncFIA,IncFII	000136__AP014877_00014,JN232517	MOBF	NC_017627_00068	MPF_F	NC_022651_00077,NC_010409_00124,NC_019094_00090,NC_017639_00094,NC_007675_00027,NC_017639_00100,NC_017054_00096,NC_018966_00040,NC_019094_00068,NC_009837_00049,NC_013437_00116,08-5333_00200	MOBF	CP017721	conjugative	AA059	0.06	AA216	0.025	pending
p142	A	A3	KLP00649	KLP00649_9	Klebsiella pneumoniae	2022-07	41529	0.454983	hybrid_contig	142	1	3	community_0	222	community_0_subcommunity_91	12	0	-	IncX3	IncX3	IncX3	000221__NC_025130_00012	MOBP	NC_020552_00059	MPF_T	NC_017624_00009,NC_019083_00030,NC_019157_00030,NC_019157_00029,NC_023277_00163	-	-	conjugative	AA079	0.06	AA250	0.025	pending
p143	A	A5	KLP00651	KLP00651_c0010	Klebsiella pneumoniae	2022-07	152808	0.526916	hybrid_contig	143	1	5	community_0	222	community_0_subcommunity_89	9	10	dfrA12, aadA2, qacEdelta1, sul1, mph(A), tet(D), blaTEM-1, aac(3)-IId, blaCTX-M-15, qnrS1	IncN, IncFII	IncN,IncFII	IncFIA,IncFIC,IncN	MK878891_00042,CP014493_00001,000155__CP018649	MOBF,MOBF,MOBF	NC_017627_00068,CP008715_00128,NC_015599_00019	MPF_F	NC_008460_00107,NC_019094_00068,NC_018966_00040,NC_017639_00100,NC_007675_00027,NC_017639_00094,NC_019094_00090,NC_010409_00124,NC_022651_00077,NC_013437_00116,NC_009131_00030,NC_011617_00041,NC_014368_00014,NC_007682_00044,NC_008612_00190,NC_022375_00024,08-5333_00200	MOBF,MOBP	NZ_CP012928,AP014804	conjugative	AA022	0.06	AA138	0.025	pending
p144	A	A5	EC01221	EC01221_10	Escherichia coli	2022-07	77961	0.538859	hybrid_contig	144	1	5	community_0	222	community_0_subcommunity_89	9	8	dfrA12, aadA2, qacEdelta1, sul1, mph(A), tet(D), blaTEM-1, aac(3)-IId	IncN	IncN	IncN	000155__CP018649	MOBF	NC_015599_00019	MPF_T	NC_009131_00030,NC_011617_00041,NC_014368_00014,NC_007682_00044,NC_008612_00190,NC_022375_00024	MOBF	NZ_CP012928	conjugative	AA022	0.06	AA138	0.025	pending
p145	A	A5	EC01221	EC01221_11	Escherichia coli	2022-07	74958	0.514755	hybrid_contig	145	1	5	community_0	222	community_0_subcommunity_89	9	2	qnrS1, blaCTX-M-15	IncFII	IncFII	IncFIA,IncFIC	MK878891_00042,AY458016	MOBF,MOBF	CP008715_00128,NC_017627_00068	MPF_F	NC_022651_00077,NC_010409_00124,NC_019094_00090,NC_017639_00094,NC_007675_00027,NC_017639_00100,NC_018966_00040,NC_019094_00068,NC_010719_00097,NC_008460_00107,NC_013437_00116,08-5333_00200	MOBP	AP014804	conjugative	AA059	0.06	AA212	0.025	pending
p146	A	A5	EC01214	EC01214_4	Escherichia coli	2022-07	63315	0.516039	hybrid_contig	146	1	5	community_0	222	community_0_subcommunity_89	9	0	-	IncFII	IncFII	IncFIA,IncFIC	MK878891_00042,AY458016	MOBF,MOBF,MOBF,MOBF	CP008715_00128,NC_017639_00103,AP018568_00098,CP029214_00066	MPF_F	NC_022651_00077,NC_010409_00124,NC_019094_00090,NC_017639_00094,NC_007675_00027,NC_017639_00100,NC_018966_00040,NC_019094_00068,NC_009837_00049,NC_008460_00107,NC_013437_00116,08-5333_00200	MOBP	AP014804	conjugative	AA059	0.06	AA212	0.025	pending
p147	A	A13	EC01220	EC01220_14	Escherichia coli	2022-07	95820	0.521686	hybrid_contig	147	1	13	community_0	222	community_0_subcommunity_80	4	6	blaCTX-M-15, dfrA17, aadA5, qacEdelta1, sul1, mph(A)	IncFIA, IncFII	IncFIA,IncFII	IncFIA,IncFIC,IncFII	000136__AP014877_00014,AY458016,KF954760	MOBF	NC_017627_00068	MPF_F	NC_022651_00077,NC_010409_00124,NC_019094_00090,NC_017639_00094,NC_007675_00027,NC_017639_00100,NC_019037_00027,NC_010488_00021,NC_010719_00097,NC_008460_00107,NC_013437_00116,08-5333_00200	MOBF	KT754162	conjugative	AA057	0.06	AA208	0.025	pending
p148	A	A5	EC01228	EC01228_9	Escherichia coli	2022-08	84092	0.509418	hybrid_contig	148	1	5	community_0	222	community_0_subcommunity_89	9	2	qnrS1, blaCTX-M-15	IncFII	IncFII	IncFIA,IncFIC	MK878891_00042,AY458016	MOBF	NC_017627_00068	MPF_F	NC_022651_00077,NC_010409_00124,NC_019094_00090,NC_017639_00094,NC_007675_00027,NC_017639_00100,NC_018966_00040,NC_019094_00068,NC_010719_00097,NC_008460_00107,NC_013437_00116,08-5333_00200	MOBP	AP014804	conjugative	AA059	0.06	AA212	0.025	pending
p149	A	A14	EC01234	EC01234_9	Escherichia coli	2022-09	66738	0.507867	hybrid_contig	149	1	14	community_0	222	community_0_subcommunity_78	4	0	-	IncFIC	IncFIC(FII)	IncFIA,IncFIC	MK878891_00042,AP001918	MOBF	NC_017627_00068	MPF_F	NC_022651_00077,NC_010409_00124,NC_019094_00090,NC_017639_00094,NC_007675_00027,NC_017639_00100,NC_018966_00040,NC_019094_00068,NC_009837_00049,NC_013437_00116,08-5333_00200	MOBF	CP016713	conjugative	AA059	0.06	AA215	0.025	pending
p150	A	A5	EC01235	EC01235_2	unclassified	2022-09	84178	0.525137	hybrid_contig	150	1	5	community_0	222	community_0_subcommunity_89	9	5	dfrA17, qnrB4, blaDHA-1, sul1, mph(A)	IncFII	IncFII	IncFIA,IncFIC	MK878891_00042,AY458016	MOBF	NC_017627_00068	MPF_F	NC_022651_00077,NC_010409_00124,NC_019094_00090,NC_017639_00094,NC_007675_00027,NC_017639_00100,NC_018966_00040,NC_019094_00068,NC_010719_00097,NC_008460_00107,NC_013437_00116,NC_013507_00059	MOBP	AP014804	conjugative	AA059	0.06	AA212	0.025	pending
p151	A	A68	EC01235	EC01235_3	unclassified	2022-09	83282	0.512644	hybrid_contig	151	1	68	community_0	222	community_0_subcommunity_30	1	2	tet(A), floR	IncFIB, IncFIA, Col156	IncFIB(AP001918),IncFIA,Col156	IncFIB,IncFII,rep_cluster_2131	000095__NZ_CP014273_00094,KF954760,CP030770_00142	MOBP	NC_021819_00066	-	-	-	-	mobilizable	AA054	0.06	AA202	0.025	pending
p152	A	A7	KLP00660	KLP00660_3	Klebsiella pneumoniae	2022-09	210553	0.521669	hybrid_contig	152	1	7	community_0	222	community_0_subcommunity_86	7	9	blaOXA, sul2, aph(3'')-Ib, aph(6)-Id, blaTEM-1, blaCTX-M-15, dfrA14, aac(6')-Ib-cr5, aac(3)-IIe	IncFIB, IncFII, IncFII	IncFIB(K),IncFII(pKP91),IncFII(pHN7A8)	IncFIB,IncFII	000107__CP014778_00094,000124__KP125893_00142	MOBF,MOBF	NC_021231_00058,CP035180_00077	MPF_F	NC_019155_00032,NC_019165_00034,NC_021654_00016,NC_011281_00082,NC_022609_00081,NC_014312_00128,NC_019389_00068,NC_023332_00154,NC_014312_00118,NC_014312_00116,NC_021502_00150,NC_021502_00131	-	-	conjugative	AA031	0.06	AA156	0.025	pending
p153	A	A18	EC01236	EC01236_2	Escherichia coli	2022-09	125515	0.511596	hybrid_contig	153	1	18	community_0	222	community_0_subcommunity_74	3	0	-	IncFIB, IncFIA, IncFII, Col156	IncFIB(AP001918),IncFIA,IncFII(pRSB107),Col156	IncFIA,IncFIB,IncFII,rep_cluster_2131	000136__AP014877_00014,000095__NZ_CP014273_00094,KF954760,CP030770_00142	MOBF,MOBP	NC_017627_00068,NC_021819_00066	MPF_F	NC_008460_00107,NC_019094_00068,NC_008460_00097,NC_017639_00100,NC_007675_00027,NC_017639_00094,NC_019094_00090,NC_010409_00124,NC_022651_00077,NC_013437_00116,08-5333_00200	MOBF	NC_007353	conjugative	AA054	0.06	AA204	0.025	pending
p154	A	A22	EC01236	EC01236_5	Escherichia coli	2022-09	72457	0.506949	hybrid_contig	154	1	22	community_0	222	community_0_subcommunity_76	3	0	-	IncFII	IncFII(pHN7A8)	IncFIA,IncFII	000136__AP014877_00014,JN232517	MOBF	NC_017627_00068	MPF_F	NC_022651_00077,NC_010409_00124,NC_019094_00090,NC_017639_00094,NC_007675_00027,NC_017639_00100,NC_017054_00096,NC_018966_00040,NC_019094_00068,NC_010719_00097,NC_008460_00107,NC_013437_00116,08-5333_00200	MOBF	CP017721	conjugative	AA059	0.06	AA216	0.025	pending
p155	A	A18	EC01240	EC01240_2	Escherichia coli	2022-09	141307	0.520965	hybrid_contig	155	1	18	community_0	222	community_0_subcommunity_74	3	6	dfrA17, aadA5, qacEdelta1, sul1, mph(A), blaCTX-M-15	IncFIB, IncFIA, IncFII	IncFIB(AP001918),IncFIA,IncFII(pRSB107)	IncFIA,IncFIB,IncFII	MK878891_00042,000095__NZ_CP014273_00094,KF954760	MOBF,MOBP	NC_017627_00068,NC_021819_00066	MPF_F	NC_008460_00107,NC_019094_00068,NC_008460_00097,NC_017639_00100,NC_007675_00027,NC_017639_00094,NC_019094_00090,NC_010409_00124,NC_022651_00077,NC_013437_00116,08-5333_00200	MOBF	NC_007353	conjugative	AA054	0.06	AA204	0.025	pending
p156	A	A69	EC01252	EC01252_4	Escherichia coli	2022-10	92201	0.51417	hybrid_contig	156	1	69	community_0	222	community_0_subcommunity_44	1	5	dfrA17, tet(B), sul2, aph(3'')-Ib, aph(6)-Id	IncFIB, IncFIA, Col156	IncFIB(AP001918),IncFIA,Col156	IncFIB,IncFII,IncQ1,rep_cluster_2131	000096__NC_019117_00097,KF954760,000195__NC_013728_00014,CP030770_00142	MOBP	NC_021819_00066	-	-	-	-	mobilizable	AA054	0.06	AA202	0.025	pending
p157	A	A70	KLP00677	KLP00677_5	Klebsiella pneumoniae	2022-10	17309	0.529782	hybrid_contig	157	1	70	community_0	222	community_0_hub{i}	1	2	blaOXA-1, aac(6')-Ib-cr5	Col440I, Col	Col440I,Col(pHAD28)	ColRNAI_rep_cluster_1987	CP024554_00008	-	-	-	-	-	-	non-mobilizable	AA087	0.06	AA265	0.025	pending
p158	A	A8	EC01257	EC01257_2	Escherichia coli	2022-10	117437	0.506782	hybrid_contig	158	1	8	community_0	222	community_0_subcommunity_87	7	1	blaTEM-1	IncFIB, IncFII, Col156	IncFIB(AP001918),IncFII(29),Col156	IncFIA,IncFIB,rep_cluster_2131	000136__AP014877_00014,000096__NC_019117_00097,CP030770_00142	MOBF,MOBP	NC_017627_00068,NC_021819_00066	MPF_F	NC_009837_00049,NC_019094_00068,NC_018966_00040,NC_017639_00100,NC_007675_00027,NC_017630_00031,NC_019094_00090,NC_010409_00124,NC_022651_00077,NC_013437_00116,08-5333_00200	MOBF	NC_010600	conjugative	AA058	0.06	AA210	0.025	pending
p159	A	A17	KLP00680	KLP00680_5	Klebsiella pneumoniae	2022-10	132429	0.540342	hybrid_contig	159	1	17	community_0	222	community_0_subcommunity_77	3	2	blaKPC-3, dfrA14	IncFIA, IncFII, IncFII	IncFIA(HI1),IncFII(pBK30683),IncFII(p14)	IncFIA,IncFII	AF250878,KF954760	MOBF,MOBF	CP035180_00077,NC_021231_00058	MPF_F	NC_014312_00116,NC_014312_00118,NC_023332_00154,NC_019389_00068,NC_014312_00128,NC_022609_00081,NC_019389_00080,NC_021654_00016,NC_019165_00034,NC_023905_00125,NC_021502_00131,NC_021502_00150	-	-	conjugative	AA042	0.06	AA173	0.025	pending
p160	A	A10	EC01259	EC01259_12	Escherichia coli	2022-11	104005	0.510899	hybrid_contig	160	1	10	community_0	222	community_0_subcommunity_84	6	1	blaCTX-M-27	IncFIB, IncFIA, IncFII, Col156	IncFIB(AP001918),IncFIA,IncFII(pRSB107),Col156	IncFIA,IncFIA,IncFIB,IncFII,rep_cluster_2131	000136__AP014877_00014,AF250878,000096__NC_019117_00097,AJ851089,CP030770_00142	MOBF,MOBP	NC_017627_00068,NC_021819_00066	MPF_F	NC_010719_00097,NC_008460_00107,08-5333_00200	-	-	conjugative	AA054	0.06	AA203	0.025	pending
p161	A	A71	EC01262	EC01262_4	Escherichia coli	2022-11	121070	0.494739	hybrid_contig	161	1	71	community_0	222	community_0_subcommunity_48	1	0	-	IncFIB, IncFIC	IncFIB(AP001918),IncFIC(FII)	IncFIB,IncFIC,rep_cluster_2244	000095__NZ_CP014273_00094,AP001918,CP033091_00053	MOBF	NC_017627_00068	MPF_F	NC_009837_00049,NC_010488_00021,NC_018966_00040,NC_017639_00100,NC_007675_00027,NC_017639_00094,NC_019094_00090,NC_010409_00124,NC_022651_00077,NC_013437_00116,08-5333_00200	MOBF	CP000430	conjugative	AA055	0.06	AA205	0.025	pending
p162	A	A5	EC01262	EC01262_7	Escherichia coli	2022-11	72376	0.516138	hybrid_contig	162	1	5	community_0	222	community_0_subcommunity_89	9	2	qnrS1, blaCTX-M-15	IncFII	IncFII	IncFIA,IncFIC	MK878891_00042,AY458016	MOBF	NC_017627_00068	MPF_F	NC_022651_00077,NC_010409_00124,NC_019094_00090,NC_017639_00094,NC_007675_00027,NC_017639_00100,NC_018966_00040,NC_019094_00068,NC_010719_00097,NC_008460_00107,NC_013437_00116,08-5333_00200	MOBP	AP014804	conjugative	AA059	0.06	AA212	0.025	pending
p163	A	A72	EC01267	EC01267_6	Escherichia coli	2022-11	109530	0.522788	hybrid_contig	163	1	72	community_0	222	community_0_subcommunity_31	1	10	dfrA17, aadA5, qacEdelta1, sul1, mph(A), sul2, aph(3'')-Ib, aph(6)-Id, tet(A), blaCTX-M-27	IncFIB, IncFIA, IncFII	IncFIB(AP001918),IncFIA,IncFII(pRSB107)	IncFIA,IncFIA,IncFIB	000136__AP014877_00014,AF250878,000096__NC_019117_00097	MOBF,MOBP	NC_017627_00068,NC_021819_00066	MPF_F	NC_008460_00107,NC_022651_00077,08-5333_00200	MOBF	NZ_CM001473	conjugative	AA054	0.06	AA203	0.025	pending
p164	A	A29	EC01267	EC01267_7	Escherichia coli	2022-11	40602	0.513004	hybrid_contig	164	1	29	community_0	222	community_0_subcommunity_63	2	0	-	IncN	IncN	IncN	000155__CP018649	MOBF	NC_015599_00019	MPF_T	NC_009131_00030,NC_011617_00041,NC_014368_00014,NC_007682_00044,NC_008612_00190,NC_022375_00024	MOBF	NZ_CP012928	conjugative	AA021	0.06	AA136	0.025	pending
p165	A	A7	KLP00685	KLP00685_3	Klebsiella pneumoniae	2022-11	227276	0.521991	hybrid_contig	165	1	7	community_0	222	community_0_subcommunity_86	7	10	sul2, aph(3'')-Ib, aph(6)-Id, blaTEM-1, blaCTX-M-15, aac(3)-IIe, blaOXA-1, aac(6')-Ib-cr5, qnrB1, dfrA14	IncFIB	IncFIB(K)	IncFIB	000107__CP014778_00094	MOBF,MOBF	NC_021231_00058,CP035180_00077	MPF_F	NC_019155_00032,NC_019165_00034,NC_021654_00016,NC_011281_00082,NC_022609_00081,NC_014312_00128,NC_019389_00068,NC_023332_00154,NC_014312_00118,NC_014312_00116,NC_021502_00150,NC_021502_00131	-	-	conjugative	AA031	0.06	AA156	0.025	pending
p166	A	A73	KLP00689	KLP00689_2	Klebsiella pneumoniae	2022-11	130249	0.526768	hybrid_contig	166	1	73	community_0	222	community_0_subcommunity_60	1	1	catA1	IncR	IncR	IncR	000204__CP008701_00115	MOBF,MOBF	CP035180_00077,NC_021231_00058	MPF_F	NC_014312_00116,NC_014312_00118,NC_023332_00154,NC_019389_00068,NC_014312_00128,NC_022609_00081,NC_019389_00080,NC_021654_00016,NC_019165_00034,NC_019155_00032,NC_021502_00131,NC_021502_00150	-	-	conjugative	AA028	0.06	AA152	0.025	pending
p167	A	A5	KLP00689	KLP00689_3	Klebsiella pneumoniae	2022-11	81390	0.511881	hybrid_contig	167	1	5	community_0	222	community_0_subcommunity_89	9	3	erm(B), qnrS1, blaCTX-M-15	IncFII	IncFII	IncFIA,IncFIC	MK878891_00042,AY458016	MOBF	NC_017627_00068	MPF_F	NC_022651_00077,NC_010409_00124,NC_019094_00090,NC_017639_00094,NC_007675_00027,NC_017639_00100,NC_018966_00040,NC_019094_00068,NC_010719_00097,NC_008460_00107,NC_013437_00116,NC_019072_00073	MOBP	AP014804	conjugative	AA059	0.06	AA212	0.025	pending
p168	A	A74	KLP00689	KLP00689_4	Klebsiella pneumoniae	2022-11	54708	0.527254	hybrid_contig	168	1	74	community_0	222	community_0_subcommunity_8	1	3	blaKPC-3, dfrA14, qnrS1	IncN	IncN	IncN	000153__NC_019087_00001	MOBF	NC_015599_00019	MPF_T	NC_022375_00024,NC_009131_00030,NC_011617_00041,NC_014368_00014,NC_007682_00044,NC_008612_00190	MOBF	NZ_CP016498	conjugative	AA022	0.06	AA139	0.025	pending
p169	A	A11	EB00159	EB00159_4	Enterobacter hormaechei	2022-11	99893	0.521178	plasmid_sequence	169	1	11	community_0	222	community_0_subcommunity_83	6	7	blaCTX-M-14, aac(6')-Ib3, qacEdelta1, sul1, rmtC, blaNDM-1, ble	IncC	IncC	IncC	000092__CP025470	MOBH,MOBH	NC_012885_00072,NC_012690_00071	MPF_F	NC_009140_00071,NC_014170_00023,NC_012885_00083,NC_016974_00085,NC_012885_00167	MOBH	HG428760	conjugative	AA066	0.06	AA228	0.025	pending
p170	A	A1	KLP00695	KLP00695_2	Klebsiella pneumoniae	2022-11	166511	0.527256	hybrid_contig	170	1	1	community_0	222	community_0_subcommunity_93	18	1	blaKPC-2	IncFIB, IncFII, IncFII	IncFIB(K),IncFII(pKP91),IncFII(S)	IncFIB,IncFII,rep_cluster_2183	000107__CP014778_00094,000132__HG969996,CP017721_00179	MOBF,MOBF	NC_021231_00058,CP035180_00077	MPF_F	NC_019155_00032,NC_019165_00034,NC_021654_00016,NC_019389_00080,NC_022609_00081,NC_014312_00128,NC_021654_00004,NC_023332_00154,NC_014312_00118,NC_014312_00116,NC_021502_00150,NC_021502_00131	-	-	conjugative	AA030	0.06	AA154	0.025	pending
p171	A	A3	KLP00695	KLP00695_4	Klebsiella pneumoniae	2022-11	44583	0.470202	hybrid_contig	171	1	3	community_0	222	community_0_subcommunity_91	12	1	blaSHV-12	IncX3	IncX3	IncX3	000221__NC_025130_00012	MOBP	NC_020552_00059	MPF_T	NC_017624_00009,NC_019083_00030,NC_019157_00030,NC_019157_00029,NC_023277_00163	-	-	conjugative	AA079	0.06	AA250	0.025	pending
p172	A	A3	EB00162	EB00162_3	Enterobacter hormaechei	2022-12	55781	0.479375	plasmid_sequence	172	1	3	community_0	222	community_0_subcommunity_91	12	2	ble, blaNDM-5	IncX3	IncX3	IncX3	000221__NC_025130_00012	MOBP	NC_020552_00059	MPF_T	NC_009425_00108,NC_014107_00135,NC_017624_00009,NC_019083_00030,NC_019157_00030,NC_019157_00029,NC_023277_00163,NC_014107_00137	-	-	conjugative	AA079	0.06	AA250	0.025	pending
p173	A	A19	EB00163	EB00163_3	Enterobacter hormaechei	2022-12	75199	0.522307	hybrid_contig	173	1	19	community_0	222	community_0_subcommunity_73	3	5	blaSHV-12, dfrA14, qnrS1, blaLAP-1, blaTEM-1	IncN	IncN	IncN	000155__CP018649	MOBF	NC_015599_00019	MPF_T	NC_009131_00030,NC_011617_00041,NC_014368_00014,NC_007682_00044,NC_008612_00190,NC_022375_00024	MOBF	NZ_CP016498	conjugative	AA022	0.06	AA140	0.025	pending
p174	A	A10	EC01283	EC01283_2	Escherichia coli	2022-12	101171	0.516976	hybrid_contig	174	1	10	community_0	222	community_0_subcommunity_84	6	10	dfrA17, aadA5, qacEdelta1, sul1, mph(A), sul2, aph(3'')-Ib, aph(6)-Id, tet(A), blaCTX-M-27	IncFIB, IncFIA, IncFII, Col156	IncFIB(AP001918),IncFIA,IncFII(pRSB107),Col156	IncFIA,IncFIA,IncFIB,rep_cluster_2131	000136__AP014877_00014,AF250878,000096__NC_019117_00097,CP030770_00142	MOBP	NC_021819_00066	-	-	-	-	mobilizable	AA054	0.06	AA203	0.025	pending
p175	A	A13	EC01285	EC01285_2	Escherichia coli	2022-12	111271	0.521654	hybrid_contig	175	1	13	community_0	222	community_0_subcommunity_80	4	4	blaTEM-1, qacEdelta1, aadA5, dfrA17	IncFIA, IncFII	IncFIA,IncFII	IncFIA,IncFIC,IncFII	000136__AP014877_00014,AY458016,KF954760	MOBF	NC_017627_00068	MPF_F	NC_022651_00077,NC_010409_00124,NC_019094_00090,NC_017639_00094,NC_007675_00027,NC_017639_00100,NC_019037_00027,NC_010488_00021,NC_010719_00097,NC_008460_00107,NC_013437_00116,08-5333_00200	MOBF	KT754162	conjugative	AA052	0.06	AA195	0.025	pending
p176	A	A10	EC01286	EC01286_2	Escherichia coli	2023-01	125107	0.525646	hybrid_contig	176	1	10	community_0	222	community_0_subcommunity_84	6	10	dfrA17, aadA5, qacEdelta1, sul1, mph(A), sul2, aph(3'')-Ib, aph(6)-Id, tet(A), blaCTX-M-27	IncFIB, IncFIA, IncFII, Col156	IncFIB(AP001918),IncFIA,IncFII(pRSB107),Col156	IncFIA,IncFIB,IncFII,rep_cluster_2131	000136__AP014877_00014,000096__NC_019117_00097,KF954760,CP030770_00142	MOBF,MOBP	NC_017627_00068,NC_021819_00066	MPF_F	NC_022651_00077,08-5333_00200	MOBF	NZ_CM001473	conjugative	AA054	0.06	AA203	0.025	pending
p177	A	A76	EC01288	EC01288_4	Escherichia coli	2023-01	119649	0.520155	hybrid_contig	177	1	76	community_0	222	community_0_subcommunity_43	1	5	aph(6)-Id, aph(3'')-Ib, sul2, blaTEM-1, tet(B)	IncFIB, IncFIA, IncFII	IncFIB(AP001918),IncFIA,IncFII(pRSB107)	IncFIA,IncFIB,IncFII,IncQ1	000136__AP014877_00014,000095__NZ_CP014273_00094,KF954760,000195__NC_013728_00014	MOBF	NC_017627_00068	MPF_F	NC_008460_00107,08-5333_00200	-	-	conjugative	AA052	0.06	AA197	0.025	pending
p178	A	A75	EC01288	EC01288_6	Escherichia coli	2023-01	67814	0.509054	hybrid_contig	178	1	75	community_0	222	community_0_subcommunity_16	1	0	-	IncFII	IncFII	IncFIA,IncFIC	CP022610_00144,AY458016	MOBF	NC_017627_00068	MPF_F	NC_022651_00077,NC_010409_00124,NC_019094_00090,NC_017639_00094,NC_007675_00027,NC_017639_00100,NC_017054_00096,NC_018966_00040,NC_019094_00068,NC_009837_00049,NC_013437_00116,08-5333_00200	MOBF	CP017721	conjugative	AA059	0.06	AA216	0.025	pending
p179	A	A77	KLP00712	KLP00712_2	Klebsiella pneumoniae	2023-01	132599	0.525615	hybrid_contig	179	1	77	community_0	222	community_0_subcommunity_2	1	9	blaOXA-1, aac(6')-Ib-cr5, qnrB1, dfrA14, blaCTX-M-15, blaTEM-1, aph(6)-Id, aph(3'')-Ib, sul2	repB, IncFII, IncFII	repB(R1701),IncFII(pKP91),IncFII(pHN7A8)	IncFII,rep_cluster_1418	000124__KP125893_00142,000759__NC_013950_00034	MOBF,MOBF	CP035180_00077,NC_021231_00058	MPF_F	NC_014312_00116,NC_014312_00118,NC_023332_00154,NC_019389_00068,NC_014312_00128,NC_022609_00081,NC_019389_00080,NC_021654_00016,NC_019165_00034,NC_019155_00032,NC_021502_00131,NC_021502_00150	-	-	conjugative	AA028	0.06	AA147	0.025	pending
p180	A	A8	EC01289	EC01289_2	Escherichia coli	2023-01	76823	0.49782	hybrid_contig	180	1	8	community_0	222	community_0_subcommunity_87	7	1	blaTEM-1	IncFIB, IncFII	IncFIB(AP001918),IncFII(29)	IncFIA,IncFIB	CP022610_00144,000096__NC_019117_00097	MOBP	NC_021819_00066	MPF_F	NC_022651_00077,NC_010409_00124,NC_019094_00090,NC_017630_00031	MOBF	NC_010600	conjugative	AA058	0.06	AA211	0.025	pending
p181	A	A16	EC01289	EC01289_3	Escherichia coli	2023-01	69938	0.518073	hybrid_contig	181	1	16	community_0	222	community_0_subcommunity_79	4	0	-	IncFII	IncFII(pCoo)	IncFIA,IncFII	CP022610_00144,LS992172_00069	MOBF	NC_017627_00068	MPF_F	NC_022651_00077,NC_010409_00124,NC_019094_00090,NC_017639_00094,NC_007675_00027,NC_017639_00100,NC_018966_00040,NC_019094_00068,NC_009837_00049,NC_013437_00116,08-5333_00200	MOBF	NZ_CP012164	conjugative	AA059	0.06	AA214	0.025	pending
p182	A	A78	EC01292	EC01292_7	Escherichia coli	2023-01	96358	0.509932	hybrid_contig	182	1	78	community_0	222	community_0_subcommunity_32	1	4	tet(B), dfrA14, mph(A), blaCTX-M-15	IncFIB, IncFIA, Col156	IncFIB(AP001918),IncFIA,Col156	IncFIB,IncFII,rep_cluster_2131	000096__NC_019117_00097,KF954760,CP030770_00142	MOBP	NC_021819_00066	-	-	-	-	mobilizable	AA054	0.06	AA202	0.025	pending
p183	A	A1	KLP00719	KLP00719_2	Klebsiella pneumoniae	2023-01	233317	0.532242	hybrid_contig	183	1	1	community_0	222	community_0_subcommunity_93	18	9	blaOXA, blaKPC-2, blaTEM-1, catA1, dfrA12, aadA2, qacEdelta1, sul1, mph(A)	IncFIB, IncFII, IncFII	IncFIB(K),IncFII(pKP91),IncFII(S)	IncFIB,IncFII,rep_cluster_2183	000107__CP014778_00094,000132__HG969996,CP017721_00179	MOBF,MOBF	CP035180_00077,NC_021231_00058	MPF_F	NC_014312_00116,NC_014312_00118,NC_023332_00154,NC_021654_00004,NC_014312_00128,NC_022609_00081,NC_019389_00080,NC_021654_00016,NC_019165_00034,NC_019155_00032,NC_021502_00131,NC_021502_00150	-	-	conjugative	AA030	0.06	AA155	0.025	pending
p184	A	A80	KLP00716	KLP00716_2	Klebsiella pneumoniae	2023-02	155734	0.517145	hybrid_contig	184	1	80	community_0	222	community_0_subcommunity_55	1	7	aac(6')-Ib3, blaOXA-2, qacEdelta1, sul1, blaCTX-M-2, blaTEM-1, aac(3)-IIe	IncC	IncC	IncC	000092__CP025470	MOBH,MOBH	NC_012885_00072,NC_012690_00071	MPF_F	NC_009140_00071,NC_014170_00023,NC_012885_00083,NC_016974_00085,NC_012885_00091,NC_023291_00077,NC_012885_00167,NC_012885_00088	MOBH	JQ319772	conjugative	AA066	0.06	AA227	0.025	pending
p185	A	A79	KLP00716	KLP00716_3	Klebsiella pneumoniae	2023-02	118599	0.538976	hybrid_contig	185	1	79	community_0	222	community_0_subcommunity_47	1	3	blaOXA, blaKPC-2, blaTEM-1	IncFIB, IncFII, IncFII	IncFIB(pQil),IncFII(pKP91),IncFII(pHN7A8)	IncFIB,IncFII	000097__NC_025166_00051,000124__KP125893_00142	MOBF,MOBF	CP035180_00077,NC_021231_00058	MPF_F	NC_014312_00116,NC_014312_00118,NC_023332_00154,NC_019389_00068,NC_014312_00128,NC_022609_00081,NC_011281_00082,NC_021654_00016,NC_019165_00034,NC_019155_00032,NC_021502_00131,NC_021502_00150	-	-	conjugative	AA027	0.06	AA146	0.025	pending
p186	A	A2	KLP00717	KLP00717_2	Klebsiella pneumoniae	2023-02	156884	0.536734	hybrid_contig	186	1	2	community_0	222	community_0_subcommunity_92	16	6	dfrA14, sul2, aph(3'')-Ib, aph(6)-Id, blaTEM-1, blaKPC-3	repB, IncFII, IncFII	repB(R1701),IncFII(pBK30683),IncFII(p14)	IncFII,rep_cluster_1418	KF954760,000759__NC_013950_00034	MOBF,MOBF	NC_021231_00058,CP035180_00077	MPF_F	NC_023905_00125,NC_019165_00034,NC_021654_00016,NC_019389_00080,NC_022609_00081,NC_014312_00128,NC_019389_00068,NC_023332_00154,NC_014312_00118,NC_014312_00116,NC_021502_00150,NC_021502_00131	-	-	conjugative	AA042	0.06	AA173	0.025	pending
p187	A	A16	KLP00717	KLP00717_3	Klebsiella pneumoniae	2023-02	69962	0.51831	hybrid_contig	187	1	16	community_0	222	community_0_subcommunity_79	4	0	-	IncFII	IncFII(pCoo)	IncFIA,IncFII	CP022610_00144,LS992172_00069	MOBF	NC_017627_00068	MPF_F	NC_022651_00077,NC_010409_00124,NC_019094_00090,NC_017639_00094,NC_007675_00027,NC_017639_00100,NC_018966_00040,NC_019094_00068,NC_009837_00049,NC_013437_00116,08-5333_00200	MOBF	NZ_CP012164	conjugative	AA059	0.06	AA214	0.025	pending
p188	A	A2	KLP00717	KLP00717_4	Klebsiella pneumoniae	2023-02	17951	0.567489	hybrid_contig	188	1	2	community_0	222	community_0_subcommunity_92	16	1	blaSHV-11	ColRNAI	ColRNAI	ColRNAI_rep_cluster_1857	000003__NC_002119_00001	MOBC	NC_009793_00003	-	-	-	-	mobilizable	AA085	0.06	AA261	0.025	pending
p189	A	A30	EC01298	EC01298_4	Escherichia coli	2023-02	63839	0.533232	hybrid_contig	189	1	30	community_0	222	community_0_subcommunity_69	2	8	blaKPC-3, aac(6')-Ib-cr5, arr-3, dfrA27, aadA16, qacEdelta1, sul1, tet(A)	IncN	IncN	IncN	000153__NC_019087_00001	MOBF	NC_015599_00019	MPF_T	NC_022375_00024,NC_009131_00030,NC_011617_00041,NC_014368_00014,NC_007682_00044,NC_008612_00190	MOBF	NZ_CP016498	conjugative	AA022	0.06	AA139	0.025	pending
p190	A	A8	EC01304	EC01304_2	Escherichia coli	2023-02	145955	0.51868	hybrid_contig	190	1	8	community_0	222	community_0_subcommunity_87	7	11	dfrA17, aadA5, qacEdelta1, sul1, mph(A), sul2, aph(3'')-Ib, aph(6)-Id, tet(A), aac(3)-IId, blaTEM-1	IncFIB, IncFII, Col156	IncFIB(AP001918),IncFII(29),Col156	IncFIA,IncFIB,rep_cluster_2131	000136__AP014877_00014,000096__NC_019117_00097,CP030770_00142	MOBF,MOBP	NC_017627_00068,NC_021819_00066	MPF_F	NC_009837_00049,NC_019094_00068,NC_018966_00040,NC_017639_00100,NC_007675_00027,NC_017630_00031,NC_019094_00090,NC_010409_00124,NC_022651_00077,NC_013437_00116,08-5333_00200	MOBF	NC_010600	conjugative	AA058	0.06	AA210	0.025	pending
p191	A	A27	EC01305	EC01305_4	Escherichia coli	2023-02	145390	0.527079	hybrid_contig	191	1	27	community_0	222	community_0_subcommunity_64	2	7	tet(B), dfrA14, mph(A), sul2, aph(3'')-Ib, aph(6)-Id, blaTEM-1	IncFIB, IncFIA, IncFII	IncFIB(AP001918),IncFIA,IncFII(pRSB107)	IncFIA,IncFIB,IncFII	000136__AP014877_00014,000096__NC_019117_00097,KF954760	MOBF,MOBP	NC_017627_00068,NC_021819_00066	MPF_F	NC_008460_00107,NC_019094_00068,NC_008460_00097,NC_017639_00100,NC_007675_00027,NC_017639_00094,NC_019094_00090,NC_010409_00124,NC_022651_00077,NC_013437_00116,08-5333_00200	MOBF	NZ_CM001473	conjugative	AA052	0.06	AA197	0.025	pending
p192	A	A81	EC01305	EC01305_5	Escherichia coli	2023-02	42694	0.504239	hybrid_contig	192	1	81	community_0	222	community_0_subcommunity_5	1	0	-	IncN	IncN	IncN	000155__CP018649	MOBF	NC_015599_00019	MPF_T	NC_009131_00030,NC_011617_00041,NC_014368_00014,NC_007682_00044,NC_008612_00190,NC_022375_00024	MOBF	NZ_CP012928	conjugative	AA021	0.06	AA137	0.025	pending
p193	A	A8	EC01308	EC01308_2	Escherichia coli	2023-02	94840	0.505367	hybrid_contig	193	1	8	community_0	222	community_0_subcommunity_87	7	1	blaTEM-1	IncFIB, IncFII	IncFIB(AP001918),IncFII(29)	IncFIA,IncFIB	000136__AP014877_00014,000096__NC_019117_00097	MOBF,MOBP	NC_017627_00068,NC_021819_00066	MPF_F	NC_009837_00049,NC_019094_00068,NC_018966_00040,NC_017639_00100,NC_007675_00027,NC_017630_00031,NC_019094_00090,NC_010409_00124,NC_022651_00077,NC_013437_00116,08-5333_00200	MOBF	NC_010600	conjugative	AA058	0.06	AA211	0.025	pending
p194	A	A16	EC01308	EC01308_3	Escherichia coli	2023-02	69974	0.51825	hybrid_contig	194	1	16	community_0	222	community_0_subcommunity_79	4	0	-	IncFII	IncFII(pCoo)	IncFIA,IncFII	CP022610_00144,LS992172_00069	MOBF	NC_017627_00068	MPF_F	NC_022651_00077,NC_010409_00124,NC_019094_00090,NC_017639_00094,NC_007675_00027,NC_017639_00100,NC_018966_00040,NC_019094_00068,NC_009837_00049,NC_013437_00116,08-5333_00200	MOBF	NZ_CP012164	conjugative	AA059	0.06	AA214	0.025	pending
p195	A	A9	EC01309	EC01309_3	Escherichia coli	2023-02	131903	0.531633	hybrid_contig	195	1	9	community_0	222	community_0_subcommunity_85	6	9	tet(A), aac(6')-Ib-cr5, blaOXA-1, blaCTX-M-15, dfrA17, aadA5, qacEdelta1, sul1, mph(A)	IncFIA, IncFII	IncFIA,IncFII	IncFIA,IncFIC,IncFII	MK878891_00042,AY458016,KF954760	MOBF	NC_017627_00068	MPF_F	NC_017639_00100,NC_018966_00040,NC_019094_00068,NC_008460_00107,08-5333_00200	MOBF	KT754162	conjugative	AA052	0.06	AA194	0.025	pending
p196	A	A82	KLP00724	KLP00724_4	Klebsiella pneumoniae	2023-02	29178	0.539927	hybrid_contig	196	1	82	community_0	222	community_0_subcommunity_24	1	0	-	IncR	IncR	IncR	000204__CP008701_00115	-	-	-	-	MOBF	NZ_CP016035	mobilizable	AA009	0.06	AA117	0.025	pending
p197	A	A9	EC01310	EC01310_2	Escherichia coli	2023-02	114733	0.52671	hybrid_contig	197	1	9	community_0	222	community_0_subcommunity_85	6	3	tet(A), aac(6')-Ib-cr5, blaOXA-1	IncFIA, IncFII	IncFIA,IncFII	IncFIA,IncFIC,IncFII	MK878891_00042,AY458016,KF954760	MOBF	NC_017627_00068	MPF_F	NC_017639_00100,NC_018966_00040,NC_019094_00068,NC_008460_00107,NC_019072_00073	MOBF	KT754162	conjugative	AA052	0.06	AA194	0.025	pending
p198	A	A83	EC01313	EC01313_6	Escherichia coli	2023-02	82650	0.525372	hybrid_contig	198	1	83	community_0	222	community_0_subcommunity_33	1	1	tet(A)	IncFIA, IncFIC, IncFII	IncFIA,IncFIC(FII),IncFII	IncFIA,IncFIA,IncFIC	000136__AP014877_00014,AF250878,AP001918	MOBF	NC_017627_00068	MPF_F	NC_022651_00077,NC_010409_00124,NC_019094_00090,NC_017639_00094,NC_007675_00027,NC_017639_00100,NC_018966_00040,NC_010488_00021,NC_009837_00049,NC_013437_00116,08-5333_00200	MOBF	CP000430	conjugative	AA056	0.06	AA207	0.025	pending
p199	A	A84	EC01315	EC01315_2	Escherichia coli	2023-03	164337	0.513488	hybrid_contig	199	1	84	community_0	222	community_0_subcommunity_17	1	6	blaTEM-1, dfrA17, aadA5, qacEdelta1, sul1, mph(A)	IncFIB, IncFIA, IncFII, Col156	IncFIB(AP001918),IncFIA,IncFII(29),Col156	IncFIA,IncFIA,IncFIB,IncFIC,rep_cluster_2131,rep_cluster_2232	MK878891_00042,AF250878,000096__NC_019117_00097,CP003035,CP030770_00142,CP031286_00006	MOBF,MOBF,MOBP	NC_017627_00068,CP029214_00066,NC_021819_00066	MPF_F	NC_022651_00077,NC_010409_00124,NC_019094_00090,NC_017630_00031,NC_007675_00027,NC_017639_00100,NC_018966_00040,NC_019094_00068,NC_009837_00049,NC_013437_00116,NC_019072_00073	MOBF	NC_010600	conjugative	AA058	0.06	AA210	0.025	pending
p200	A	A85	EC01315	EC01315_3	Escherichia coli	2023-03	134818	0.523728	hybrid_contig	200	1	85	community_0	222	community_0_subcommunity_50	1	7	sul2, aph(3'')-Ib, aph(6)-Id, blaTEM-1, blaCTX-M-15, dfrA14, qnrB1	repB, IncFII, IncFII	repB(R1701),IncFII(pKP91),IncFII(S)	IncFII,rep_cluster_1418	000129__CP018340,000759__NC_013950_00034	MOBF,MOBF	CP035180_00077,NC_021231_00058	MPF_F	NC_014312_00116,NC_014312_00118,NC_023332_00154,NC_019389_00068,NC_014312_00128,NC_022609_00081,NC_019389_00080,NC_021654_00016,NC_019165_00034,NC_023905_00125,NC_021502_00131,NC_021502_00150	-	-	conjugative	AA028	0.06	AA148	0.025	pending
p201	A	A86	KLP00740	KLP00740_7	Klebsiella pneumoniae	2023-03	51549	0.524724	hybrid_contig	201	1	86	community_0	222	community_0_subcommunity_9	1	2	blaKPC-3, dfrA14	IncN	IncN	IncN	000153__NC_019087_00001	MOBF	NC_015599_00019	MPF_T	NC_008612_00190,NC_007682_00044,NC_014368_00014,NC_011617_00041,NC_009131_00030,NC_022375_00024	MOBF	NZ_CP016498	conjugative	AA022	0.06	AA139	0.025	pending
p202	A	A87	EC01324	EC01324_15	Escherichia coli	2023-03	69778	0.509287	hybrid_contig	202	1	87	community_0	222	community_0_subcommunity_18	1	0	-	IncFII	IncFII(pRSB107)	IncFIA,IncFII	CP022610_00144,AJ851089	MOBF	NC_017627_00068	MPF_F	NC_022651_00077,NC_010409_00124,NC_019094_00090,NC_017630_00031,NC_007675_00027,NC_017639_00100,NC_018966_00040,NC_019094_00068,NC_009837_00049,NC_013437_00116,08-5333_00200	MOBF	NZ_CP012164	conjugative	AA059	0.06	AA216	0.025	pending
p203	A	A7	KLP00747	KLP00747_2	Klebsiella pneumoniae	2023-04	249462	0.524938	hybrid_contig	203	1	7	community_0	222	community_0_subcommunity_86	7	11	sul2, aph(3'')-Ib, aph(6)-Id, blaTEM-1, blaCTX-M-15, aac(3)-IIe, blaOXA-1, aac(6')-Ib-cr5, tet(A), qnrB1, dfrA14	IncFIB, IncFII, IncFII	IncFIB(K),IncFII(pKP91),IncFII(pHN7A8)	IncFIB,IncFII	000107__CP014778_00094,000124__KP125893_00142	MOBF,MOBF	NC_021231_00058,CP035180_00077	MPF_F	NC_019155_00032,NC_019165_00034,NC_021654_00016,NC_011281_00082,NC_022609_00081,NC_014312_00128,NC_019389_00068,NC_023332_00154,NC_014312_00118,NC_014312_00116,NC_021502_00150,NC_021502_00131	-	-	conjugative	AA031	0.06	AA156	0.025	pending
p204	A	A5	EC01329	EC01329_3	Escherichia coli	2023-04	84165	0.524434	hybrid_contig	204	1	5	community_0	222	community_0_subcommunity_89	9	5	dfrA17, qnrB4, blaDHA-1, sul1, mph(A)	IncFII	IncFII	IncFIA,IncFIC	MK878891_00042,AY458016	MOBF	NC_017627_00068	MPF_F	NC_022651_00077,NC_010409_00124,NC_019094_00090,NC_017639_00094,NC_007675_00027,NC_017639_00100,NC_018966_00040,NC_019094_00068,NC_010719_00097,NC_008460_00107,NC_013437_00116,08-5333_00200	MOBP	AP014804	conjugative	AA059	0.06	AA212	0.025	pending
p205	A	A88	EC01329	EC01329_5	Escherichia coli	2023-04	37717	0.528913	hybrid_contig	205	1	88	community_0	222	community_0_subcommunity_52	1	6	aadA1, tet(A), cmlA1, blaTEM-1, qacL, sul3	IncR	IncR	IncR	000204__CP008701_00115	-	-	-	-	MOBF	NZ_CP016035	mobilizable	AA009	0.06	AA117	0.025	pending
p206	A	A3	EC01329	EC01329_6	Escherichia coli	2023-04	35680	0.449271	hybrid_contig	206	1	3	community_0	222	community_0_subcommunity_91	12	0	-	IncX3	IncX3	IncX3	000221__NC_025130_00012	MOBP	NC_020552_00059	MPF_T	NC_017624_00009,NC_019083_00030,NC_019157_00030,NC_019157_00029,NC_023277_00163	-	-	conjugative	AA080	0.06	AA252	0.025	pending
p207	A	A89	EC01342	EC01342_3	Escherichia coli	2023-04	68416	0.521998	hybrid_contig	207	1	89	community_0	222	community_0_subcommunity_19	1	0	-	IncFII	IncFII	IncFIA,IncFIC	MK878891_00042,AY458016	MOBF	NC_017627_00068	MPF_F	NC_022651_00077,NC_010409_00124,NC_019094_00090,NC_017639_00094,NC_007675_00027,NC_017639_00100,NC_018966_00040,NC_019094_00068,NC_010719_00097,NC_008460_00107,NC_013437_00116,08-5333_00200	MOBP	AP014804	conjugative	AA059	0.06	AA212	0.025	pending
p208	A	A91	KLP00755	KLP00755_2	Klebsiella pneumoniae	2023-04	233804	0.509534	hybrid_contig	208	1	91	community_0	222	community_0_subcommunity_57	1	0	-	IncFIB, IncFII	IncFIB(K),IncFII(pKP91)	IncFIB,IncFII	000107__CP014778_00094,MK649828_00114	MOBF,MOBF	NC_021231_00058,CP035180_00077	MPF_F	NC_019155_00032,NC_019165_00034,NC_021654_00016,NC_019389_00080,NC_022609_00081,NC_014312_00128,NC_019389_00068,NC_023332_00154,NC_014312_00118,NC_014312_00116,NC_021502_00150,NC_021502_00131	-	-	conjugative	AA031	0.06	AA157	0.025	pending
p209	A	A90	KLP00755	KLP00755_3	Klebsiella pneumoniae	2023-04	114204	0.52619	hybrid_contig	209	1	90	community_0	222	community_0_subcommunity_3	1	7	blaTEM-1, aph(6)-Id, aph(3'')-Ib, sul2, blaCTX-M-15, dfrA14, qnrB1	IncFIA, IncFII	IncFIA(HI1),IncFII(pKP91)	IncFIA,IncFII	AF250878,CP000966	MOBF,MOBF	CP035180_00077,NC_021231_00058	MPF_F	NC_014312_00116,NC_014312_00118,NC_023332_00154,NC_019389_00068,NC_014312_00128,NC_022609_00081,NC_011281_00082,NC_021654_00016,NC_019165_00034,NC_014312_00141,NC_021502_00131,NC_021502_00150	-	-	conjugative	AA028	0.06	AA147	0.025	pending
p210	A	A11	CB00386	CB00386_3	Citrobacter freundii	2023-04	78165	0.523546	hybrid_contig	210	1	11	community_0	222	community_0_subcommunity_83	6	7	dfrA12, aadA2, qacEdelta1, sul1, mph(A), aac(3)-IId, blaTEM-1	IncFIB	IncFIB(pB171)	IncFIB	CP019182_00137	-	-	-	-	-	-	non-mobilizable	AA039	0.06	AA168	0.025	pending
p211	A	A15	KLO00116	KLO00116_2	Raoultella planticola	2023-06	249882	0.470746	hybrid_contig	211	1	15	community_0	222	community_0_subcommunity_81	4	21	aph(3'')-Ib, mph(E), msr(E), armA, sul1, qacEdelta1, aadA2, dfrA12, arr-3, aac(6')-Ib3, qnrS1, aph(6)-Id, sul2, blaSHV-12, fosA3, mph(A), blaIMP-4, aac(3)-IId, aac(6')-Ib-cr5, dfrA27, aadA16	IncU, repHI5B, repFIB	IncU,repHI5B,repFIB	IncU,rep_cluster_1254	000212__CP012556_00176,000562__KT346360_00001	-	-	MPF_F	NC_016980_00110,NC_018107_00216,NC_018107_00235,NC_023911_00309,NC_016980_00099	-	-	non-mobilizable	AA036	0.06	AA163	0.025	pending
p212	A	A19	KLO00131	KLO00131_3	Klebsiella grimontii	2023-11	68960	0.5125	hybrid_contig	212	1	19	community_0	222	community_0_subcommunity_73	3	5	blaSHV-12, dfrA14, qnrS1, blaLAP-1, blaTEM-1	IncN	IncN	IncN	000155__CP018649	MOBF	NC_015599_00019	MPF_T	NC_009131_00030,NC_011617_00041,NC_014368_00014,NC_007682_00044,NC_008612_00190,NC_022375_00024	MOBF	NZ_CP016498	conjugative	AA022	0.06	AA140	0.025	pending
p213	A	A11	CB00420	CB00420_2	Citrobacter freundii	2023-12	195613	0.527189	hybrid_contig	213	1	11	community_0	222	community_0_subcommunity_83	6	15	erm(B), blaCTX-M-14, dfrA17, aadA5, qacEdelta1, sul1, mph(A), aac(3)-IId, blaTEM-1, dfrA12, aadA2, aac(6')-Ib3, cmlA1, blaNDM-1, ble	IncFIB, IncC	IncFIB(pB171),IncC	IncC,IncFIB	000092__CP025470,000101__NZ_CP012345_00042	MOBH,MOBH	NC_012885_00072,NC_012690_00071	MPF_F	NC_009140_00071,NC_014170_00023,NC_012885_00083,NC_016974_00085,NC_012885_00167	MOBH	HG428760	conjugative	AA066	0.06	AA228	0.025	pending
p214	A	A15	KLO00138	KLO00138_2	Raoultella planticola	2024-01	262024	0.473212	hybrid_contig	214	1	15	community_0	222	community_0_subcommunity_81	4	23	aph(3'')-Ib, mph(E), msr(E), armA, sul1, qacEdelta1, arr-3, blaIMP-4, fosA3, blaSHV-12, sul2, aph(6)-Id, qnrS1, aac(6')-Ib3, dfrA12, aadA2, ble, blaNDM-1, mph(A), aac(3)-IId, aac(6')-Ib-cr5, dfrA27, aadA16	IncU, repHI5B, repFIB	IncU,repHI5B,repFIB	IncU,rep_cluster_1254	000212__CP012556_00176,000562__KT346360_00001	-	-	MPF_F	NC_023911_00309,NC_018107_00235,NC_018107_00216,NC_016980_00110,NC_016980_00099	-	-	non-mobilizable	AA036	0.06	AA163	0.025	pending
p215	A	A92	KLO00138	KLO00138_3	Raoultella planticola	2024-01	217924	0.491442	hybrid_contig	215	1	92	community_0	222	community_0_subcommunity_4	1	9	tet(D), blaTEM-1, aac(3)-IId, mph(A), sul1, qacEdelta1, aadA2, dfrA12, tet(B)	pKPC-CAV1321	pKPC-CAV1321	Col(VCM04)	001726__CP019987_00074	-	-	-	-	-	-	non-mobilizable	AA039	0.06	AA169	0.025	pending
p216	A	A8	EB00226	EB00226_3	Enterobacter hormaechei	2024-01	79111	0.51807	hybrid_contig	216	1	8	community_0	222	community_0_subcommunity_87	7	1	sul2	IncFIB, IncFII	IncFIB(AP001918),IncFII(29)	IncFIA,IncFIB,IncQ1	000136__AP014877_00014,000096__NC_019117_00097,000195__NC_013728_00014	MOBF	NC_017627_00068	MPF_F	NC_009837_00049,NC_019094_00068,NC_018966_00040,NC_017639_00100,NC_007675_00027,NC_017630_00031,NC_019094_00090,NC_010409_00124,NC_022651_00077,NC_013437_00116,08-5333_00200	MOBF	NC_010600	conjugative	AA058	0.06	AA211	0.025	pending
p217	A	A11	PR01307	PR01307_2	Proteus mirabilis	2024-02	133638	0.51867	hybrid_contig	217	1	11	community_0	222	community_0_subcommunity_83	6	4	blaCMY-6, aac(6')-Ib3, blaNDM-1, ble	IncC	IncC	IncC	000092__CP025470	MOBH,MOBH	NC_012885_00072,NC_012690_00071	MPF_F	NC_009140_00071,NC_014170_00023,NC_012885_00083,NC_016974_00085,NC_012885_00091,NC_023291_00077,NC_012885_00167,NC_012885_00088	MOBH	HG428760	conjugative	AA066	0.06	AA226	0.025	pending
p218	A	A15	KLO00139	KLO00139_2	Klebsiella michiganensis	2024-03	321737	0.470561	hybrid_contig	218	1	15	community_0	222	community_0_subcommunity_81	4	23	aph(3'')-Ib, mph(E), msr(E), armA, sul1, qacEdelta1, aadA16, dfrA27, arr-3, aac(6')-Ib, aac(3)-IId, mph(A), blaNDM-1, ble, aadA2, dfrA12, aac(6')-Ib3, qnrS1, aph(6)-Id, sul2, blaSHV-12, fosA3, blaIMP-4	IncU, repHI5B, repFIB	IncU,repHI5B,repFIB	IncU,rep_cluster_1254	000212__CP012556_00176,000562__KT346360_00001	MOBH	NC_018107_00109	MPF_F	NC_016980_00110,NC_018107_00216,NC_018107_00235,NC_023911_00309,NC_018107_00101,NC_016980_00240,NC_016980_00099	-	-	conjugative	AA036	0.06	AA163	0.025	pending
p219	A	A93	MULT00103	MULT00103_2	Klebsiella variicola	2024-03	166875	0.536467	hybrid_contig	219	1	93	community_0	222	community_0_subcommunity_61	1	9	mph(A), sul1, qacEdelta1, arr-3, blaNDM-1, ble, aadA2, dfrA12, aac(6')-Ib3	repB, IncU, IncFII, IncFII	repB(R1701),IncU,IncFII(pKP91),IncFII(pHN7A8)	IncFII,rep_cluster_1418	000124__KP125893_00142,000759__NC_013950_00034	MOBF,MOBF	CP035180_00077,NC_021231_00058	MPF_F	NC_014312_00116,NC_014312_00118,NC_023332_00154,NC_019389_00068,NC_014312_00128,NC_022609_00081,NC_019389_00080,NC_021654_00016,NC_019165_00034,NC_019155_00032,NC_021502_00131,NC_021502_00150	-	-	conjugative	AA028	0.06	AA150	0.025	pending
p220	A	A11	CB00436	CB00436_2	Citrobacter freundii	2024-03	201078	0.527039	hybrid_contig	220	1	11	community_0	222	community_0_subcommunity_83	6	16	erm(B), blaCTX-M-14, dfrA17, aadA5, qacEdelta1, sul1, qnrB6, mph(A), aac(3)-IId, blaTEM-1, dfrA12, aadA2, aac(6')-Ib3, cmlA1, blaNDM-1, ble	IncFIB, IncC	IncFIB(pB171),IncC	IncC,IncFIB	000092__CP025470,000101__NZ_CP012345_00042	MOBH,MOBH	NC_012885_00072,NC_012690_00071	MPF_F	NC_009140_00071,NC_014170_00023,NC_012885_00083,NC_016974_00085,NC_012885_00167	MOBH	HG428760	conjugative	AA066	0.06	AA228	0.025	pending
p221	A	A94	EB00240	EB00240_17	Enterobacter hormaechei	2024-05	82092	0.513521	hybrid_contig	221	1	94	community_0	222	community_0_subcommunity_23	1	0	-	IncR	IncR	IncR	000204__CP008701_00115	-	-	-	-	MOBF	NZ_CP016035	mobilizable	AA010	0.06	AA120	0.025	pending
p222	A	A30	KLO00142	KLO00142_26	Raoultella planticola	2024-05	63496	0.534601	hybrid_contig	222	1	30	community_0	222	community_0_subcommunity_69	2	7	blaKPC-3, aac(6')-Ib-cr5, dfrA27, aadA16, qacEdelta1, sul1, tet(A)	IncN	IncN	IncN	000153__NC_019087_00001	MOBF	NC_015599_00019	MPF_T	NC_022375_00024,NC_009131_00030,NC_011617_00041,NC_014368_00014,NC_007682_00044,NC_008612_00190	MOBF	NZ_CP016498	conjugative	AA022	0.06	AA139	0.025	pending
p223	B	B2	VRE32570	VRE32570_2	Enterococcus faecium	2017-05	225027	0.35721	hybrid_contig	223	2	2	community_27	25	community_27_subcommunity_12	3	0	-	repUS15	repUS15	rep_cluster_893	002374__CP004064_00076	MOBP	NC_021995_00038	MPF_T	NC_020208_00096	-	-	conjugative	AA004	0.06	AA109	0.025	pending
p224	B	B7	VRE32650	VRE32650_2	Enterococcus faecium	2017-09	168909	0.353107	hybrid_contig	224	2	7	community_27	25	community_27_subcommunity_1	1	1	aac(6')-Ie/aph(2'')-Ia	repUS15, rep14b	repUS15,rep14b	rep_cluster_893,rep_cluster_943	002374__CP004064_00076,002428__NC_022881_00001	-	-	-	-	-	-	non-mobilizable	AA004	0.06	AA108	0.025	pending
p225	B	B8	VRE32650	VRE32650_3	Enterococcus faecium	2017-09	58543	0.354099	hybrid_contig	225	2	8	community_27	25	community_27_subcommunity_5	1	0	-	-	-	rep_cluster_889	002368__NC_021987_00004	MOBP	NC_021995_00038	MPF_T	NC_020208_00096	-	-	conjugative	AA002	0.06	AA105	0.025	pending
p226	B	B4	VRE32680	VRE32680_3	Enterococcus faecium	2017-10	58037	0.361786	hybrid_contig	226	2	4	community_27	25	community_27_subcommunity_9	2	0	-	-	-	rep_cluster_889	002368__NC_021987_00004	MOBP	NC_021995_00038	MPF_T	NC_020208_00096	-	-	conjugative	AA001	0.06	AA104	0.025	pending
p227	B	B2	VRE32994	VRE32994_2	Enterococcus faecium	2017-12	222583	0.357035	hybrid_contig	227	2	2	community_27	25	community_27_subcommunity_12	3	0	-	repUS15	repUS15	rep_cluster_893	002374__CP004064_00076	MOBP	NC_021995_00038	MPF_T	NC_020208_00096	-	-	conjugative	AA004	0.06	AA109	0.025	pending
p228	B	B1	VRE33027	VRE33027_2	Enterococcus faecium	2017-12	194814	0.356063	hybrid_contig	228	2	1	community_27	25	community_27_subcommunity_14	4	1	aac(6')-Ie/aph(2'')-Ia	repUS15	repUS15	rep_cluster_893	CP003586	MOBP	NC_021995_00038	MPF_T	NC_020208_00096	-	-	conjugative	AA004	0.06	AA109	0.025	pending
p229	B	B1	VRE33562	VRE33562_2	Enterococcus faecium	2018-04	198870	0.355715	plasmid_sequence	229	2	1	community_27	25	community_27_subcommunity_14	4	1	aac(6')-Ie/aph(2'')-Ia	repUS15	repUS15	rep_cluster_893	CP003586	MOBP	NC_021995_00038	MPF_T	NC_020208_00096	-	-	conjugative	AA004	0.06	AA109	0.025	pending
p230	B	B9	DVT1235	DVT1235_2	Enterococcus faecium	2020-07	154122	0.349314	plasmid_sequence	230	2	9	community_27	25	community_27_subcommunity_4	1	1	aac(6')-Ie/aph(2'')-Ia	repUS15	repUS15	rep_cluster_893	002374__CP004064_00076	-	-	-	-	-	-	non-mobilizable	AA004	0.06	AA108	0.025	pending
p231	B	B10	DVT1237	DVT1237_2	Enterococcus faecium	2020-08	231998	0.354352	plasmid_sequence	231	2	10	community_27	25	community_27_subcommunity_6	1	1	aac(6')-Ie/aph(2'')-Ia	repUS15	repUS15	rep_cluster_889,rep_cluster_893	002368__NC_021987_00004,002374__CP004064_00076	MOBP	NC_021995_00038	MPF_T	NC_020208_00096	-	-	conjugative	AA004	0.06	AA109	0.025	pending
p232	B	B1	DVT1552	DVT1552_2	Enterococcus faecium	2020-10	200420	0.354955	plasmid_sequence	232	2	1	community_27	25	community_27_subcommunity_14	4	1	aac(6')-Ie/aph(2'')-Ia	repUS15	repUS15	rep_cluster_893	CP003586	MOBP	NC_021995_00038	MPF_T	NC_020208_00096	-	-	conjugative	AA004	0.06	AA109	0.025	pending
p233	B	B11	VRE37808	VRE37808_2	Enterococcus faecium	2021-11	199598	0.354523	hybrid_contig	233	2	11	community_27	25	community_27_subcommunity_0	1	0	-	repUS15	repUS15	rep_cluster_893	CP003586	MOBP	NC_021995_00038	MPF_T	NC_020208_00096	-	-	conjugative	AA004	0.06	AA110	0.025	pending
p234	B	B1	VRE37972	VRE37972_2	Enterococcus faecium	2022-02	193496	0.35548	hybrid_contig	234	2	1	community_27	25	community_27_subcommunity_14	4	1	aac(6')-Ie/aph(2'')-Ia	repUS15	repUS15	rep_cluster_893	CP003586	MOBP	NC_021995_00038	MPF_T	NC_020208_00096	-	-	conjugative	AA004	0.06	AA109	0.025	pending
p235	B	B4	VRE37972	VRE37972_4	Enterococcus faecium	2022-02	33848	0.358455	hybrid_contig	235	2	4	community_27	25	community_27_subcommunity_9	2	0	-	-	-	rep_cluster_889	002368__NC_021987_00004	-	-	MPF_T	NC_020208_00096	-	-	non-mobilizable	AA001	0.06	AA104	0.025	pending
p236	B	B12	VRE37987	VRE37987_2	Enterococcus faecium	2022-03	220568	0.356294	hybrid_contig	236	2	12	community_27	25	community_27_subcommunity_8	1	0	-	repUS15	repUS15	rep_cluster_893	CP003586	MOBP	NC_021995_00038	MPF_T	NC_020208_00096	-	-	conjugative	AA004	0.06	AA110	0.025	pending
p237	B	B5	VRE37991	VRE37991_2	Enterococcus faecium	2022-03	223898	0.353348	hybrid_contig	237	2	5	community_27	25	community_27_subcommunity_10	2	0	-	repUS15	repUS15	rep_cluster_893	002374__CP004064_00076	MOBP	NC_021995_00038	MPF_T	NC_020208_00096	-	-	conjugative	AA003	0.06	AA107	0.025	pending
p238	B	B3	VRE38058	VRE38058_2	Enterococcus faecium	2022-08	210250	0.354416	hybrid_contig	238	2	3	community_27	25	community_27_subcommunity_13	3	0	-	repUS15	repUS15	rep_cluster_1763,rep_cluster_893	001182__KY595965_00001,CP003586	MOBP	NC_021995_00038	MPF_T	NC_020208_00096	-	-	conjugative	AA004	0.06	AA110	0.025	pending
p239	B	B6	VRE38063	VRE38063_2	Enterococcus faecium	2022-09	168407	0.353703	hybrid_contig	239	2	6	community_27	25	community_27_subcommunity_11	2	1	aac(6')-Ie/aph(2'')-Ia	repUS15	repUS15	rep_cluster_893	002374__CP004064_00076	-	-	-	-	-	-	non-mobilizable	AA004	0.06	AA108	0.025	pending
p240	B	B13	VRE38063	VRE38063_3	Enterococcus faecium	2022-09	57564	0.357446	hybrid_contig	240	2	13	community_27	25	community_27_subcommunity_2	1	0	-	-	-	rep_cluster_889	002368__NC_021987_00004	MOBP	NC_021995_00038	MPF_T	NC_020208_00096	-	-	conjugative	AA002	0.06	AA106	0.025	pending
p241	B	B2	VRE38108	VRE38108_c0002	Enterococcus faecium	2023-01	249299	0.356813	hybrid_contig	241	2	2	community_27	25	community_27_subcommunity_12	3	8	aac(6')-Ie/aph(2'')-Ia, vanY-A, vanA, vanR-A, vanS-A, vanH-A, vanX-A, vanZ-A	repUS15	repUS15	rep_cluster_893	002374__CP004064_00076	MOBP	NC_021995_00038	MPF_T	NC_020208_00096	-	-	conjugative	AA004	0.06	AA109	0.025	pending
p242	B	B3	VRE38125	VRE38125_2	Enterococcus faecium	2023-02	205768	0.353607	hybrid_contig	242	2	3	community_27	25	community_27_subcommunity_13	3	0	-	repUS15	repUS15	rep_cluster_893	CP003586	MOBP	NC_021995_00038	MPF_T	NC_020208_00096	-	-	conjugative	AA004	0.06	AA110	0.025	pending
p243	B	B14	DVT2976	DVT2976_2	Enterococcus faecium	2023-02	198686	0.355345	plasmid_sequence	243	2	14	community_27	25	community_27_subcommunity_3	1	0	-	repUS15	repUS15	rep_cluster_893	CP003586	MOBP	NC_021995_00038	MPF_T	NC_020208_00096	-	-	conjugative	AA004	0.06	AA110	0.025	pending
p244	B	B6	DVT2990	DVT2990_2	Enterococcus faecium	2023-03	203615	0.352572	plasmid_sequence	244	2	6	community_27	25	community_27_subcommunity_11	2	1	aac(6')-Ie/aph(2'')-Ia	repUS15	repUS15	rep_cluster_893	002374__CP004064_00076	-	-	-	-	-	-	non-mobilizable	AA004	0.06	AA108	0.025	pending
p245	B	B15	DVT2988	DVT2988_2	Enterococcus faecium	2023-03	216155	0.349453	plasmid_sequence	245	2	15	community_27	25	community_27_subcommunity_7	1	0	-	repUS15	repUS15	rep_cluster_893	CP003586	MOBP	NC_021995_00038	MPF_T	NC_020208_00096	-	-	conjugative	AA004	0.06	AA110	0.025	pending
p246	B	B3	DVT3045	DVT3045_2	Enterococcus faecium	2023-04	200031	0.353735	plasmid_sequence	246	2	3	community_27	25	community_27_subcommunity_13	3	0	-	repUS15	repUS15	rep_cluster_893	CP003586	MOBP	NC_021995_00038	MPF_T	NC_020208_00096	-	-	conjugative	AA004	0.06	AA110	0.025	pending
p247	B	B5	VRE38250	VRE38250_3	Enterococcus faecium	2023-09	355389	0.356986	hybrid_contig	247	2	5	community_27	25	community_27_subcommunity_10	2	0	-	repUS15	repUS15	rep_cluster_893	002374__CP004064_00076	MOBP	NC_021995_00038	MPF_T	NC_020208_00096	-	-	conjugative	AA003	0.06	AA107	0.025	pending
p248	C	C5	VRE32524	VRE32524_2	Enterococcus faecium	2017-02	43127	0.348691	hybrid_contig	248	3	5	community_28	22	community_28_subcommunity_0	1	11	vanY-A, vanA, erm(B), ant(6)-Ia, sat4, aph(3')-IIIa, vanR-A, vanS-A, vanH-A, vanX-A, vanZ-A	rep17	rep17	rep_cluster_889	002366__KY595966_00031	-	-	-	-	-	-	non-mobilizable	AA065	0.06	AA225	0.025	pending
p249	C	C3	VRE32553	VRE32553_3	Enterococcus faecium	2017-04	51757	0.355681	hybrid_contig	249	3	3	community_28	22	community_28_subcommunity_2	5	10	erm(B), ant(6)-Ia, vanY-A, vanA, sat4, vanR-A, vanS-A, vanH-A, vanX-A, vanZ-A	rep17	rep17	rep_cluster_889	002366__KY595966_00031	-	-	-	-	-	-	non-mobilizable	AA065	0.06	AA224	0.025	pending
p250	C	C3	VRE32570	VRE32570_3	Enterococcus faecium	2017-05	61265	0.347931	hybrid_contig	250	3	3	community_28	22	community_28_subcommunity_2	5	10	ant(6)-Ia, vanY-A, vanA, erm(B), sat4, vanR-A, vanS-A, vanH-A, vanX-A, vanZ-A	rep17	rep17	rep_cluster_1742,rep_cluster_1742,rep_cluster_889	001162__CP011831_00015,DQ832184,002366__KY595966_00031	MOBP	CP003585_00012	-	-	-	-	mobilizable	AA065	0.06	AA224	0.025	pending
p251	C	C2	VRE32650	VRE32650_4	Enterococcus faecium	2017-09	34864	0.356213	hybrid_contig	251	3	2	community_28	22	community_28_subcommunity_3	6	8	vanA, erm(B), vanR-A, vanS-A, vanH-A, vanX-A, vanY-A, vanZ-A	rep17	rep17	rep_cluster_889	002366__KY595966_00031	-	-	-	-	-	-	non-mobilizable	AA064	0.06	AA223	0.025	pending
p252	C	C1	VRE32680	VRE32680_4	Enterococcus faecium	2017-10	35394	0.352574	hybrid_contig	252	3	1	community_28	22	community_28_subcommunity_4	8	7	vanR-A, vanY-A, vanA, vanS-A, vanH-A, vanX-A, vanZ-A	rep17	rep17	rep_cluster_889	002366__KY595966_00031	MOBP	CP003585_00012	-	-	-	-	mobilizable	AA065	0.06	AA225	0.025	pending
p253	C	C1	VRE33027	VRE33027_4	Enterococcus faecium	2017-12	38379	0.355194	hybrid_contig	253	3	1	community_28	22	community_28_subcommunity_4	8	11	ant(6)-Ia, vanY-A, vanA, erm(B), sat4, aph(3')-IIIa, vanR-A, vanS-A, vanH-A, vanX-A, vanZ-A	rep17	rep17	rep_cluster_889	002366__KY595966_00031	-	-	-	-	-	-	non-mobilizable	AA065	0.06	AA225	0.025	pending
p254	C	C1	VRE33085	VRE33085_5	Enterococcus faecium	2018-01	41353	0.357773	plasmid_sequence	254	3	1	community_28	22	community_28_subcommunity_4	8	11	ant(6)-Ia, vanY-A, vanA, erm(B), sat4, aph(3')-IIIa, vanR-A, vanS-A, vanH-A, vanX-A, vanZ-A	rep17	rep17	rep_cluster_889	002366__KY595966_00031	-	-	-	-	-	-	non-mobilizable	AA065	0.06	AA225	0.025	pending
p255	C	C3	VRE33536	VRE33536_3	Enterococcus faecium	2018-04	32622	0.344062	plasmid_sequence	255	3	3	community_28	22	community_28_subcommunity_2	5	3	ant(6)-Ia, erm(B), sat4	rep17	rep17	rep_cluster_889	002366__KY595966_00031	-	-	-	-	-	-	non-mobilizable	AA065	0.06	AA224	0.025	pending
p256	C	C1	VRE33562	VRE33562_4	Enterococcus faecium	2018-04	33512	0.350889	plasmid_sequence	256	3	1	community_28	22	community_28_subcommunity_4	8	9	ant(6)-Ia, vanA, erm(B), vanR-A, vanS-A, vanH-A, vanX-A, vanY-A, vanZ-A	rep17	rep17	rep_cluster_889	002366__KY595966_00031	-	-	-	-	-	-	non-mobilizable	AA065	0.06	AA225	0.025	pending
p257	C	C3	VRE33562	VRE33562_5	Enterococcus faecium	2018-04	10816	0.317123	plasmid_sequence	257	3	3	community_28	22	community_28_subcommunity_2	5	0	-	rep29	rep29	rep_cluster_1742	001162__CP011831_00015	MOBP	CP003585_00012	-	-	-	-	mobilizable	AA061	0.06	AA219	0.025	pending
p258	C	C3	VRE33623	VRE33623_3	Enterococcus faecium	2018-05	52747	0.355091	hybrid_contig	258	3	3	community_28	22	community_28_subcommunity_2	5	9	ant(6)-Ia, vanY-A, vanA, sat4, vanR-A, vanS-A, vanH-A, vanX-A, vanZ-A	rep17	rep17	rep_cluster_1763,rep_cluster_889	001182__KY595965_00001,002366__KY595966_00031	-	-	-	-	-	-	non-mobilizable	AA065	0.06	AA224	0.025	pending
p259	C	C4	DVT1237	DVT1237_4	Enterococcus faecium	2020-08	42047	0.361096	plasmid_sequence	259	3	4	community_28	22	community_28_subcommunity_1	2	11	ant(6)-Ia, vanA, erm(B), sat4, aph(3')-IIIa, vanR-A, vanS-A, vanH-A, vanX-A, vanY-A, vanZ-A	rep17	rep17	rep_cluster_889	002366__KY595966_00031	-	-	-	-	-	-	non-mobilizable	AA065	0.06	AA225	0.025	pending
p260	C	C4	VRE37808	VRE37808_3	Enterococcus faecium	2021-11	44973	0.359505	hybrid_contig	260	3	4	community_28	22	community_28_subcommunity_1	2	11	ant(6)-Ia, vanA, erm(B), sat4, aph(3')-IIIa, vanR-A, vanS-A, vanH-A, vanX-A, vanY-A, vanZ-A	rep17	rep17	rep_cluster_1763,rep_cluster_889	001182__KY595965_00001,002366__KY595966_00031	-	-	-	-	-	-	non-mobilizable	AA065	0.06	AA225	0.025	pending
p261	C	C1	VRE37972	VRE37972_5	Enterococcus faecium	2022-02	29947	0.341537	hybrid_contig	261	3	1	community_28	22	community_28_subcommunity_4	8	6	ant(6)-Ia, erm(B), sat4, aph(3')-IIIa, vanY-A, vanZ-A	rep17	rep17	rep_cluster_889	002366__KY595966_00031	-	-	-	-	-	-	non-mobilizable	AA065	0.06	AA225	0.025	pending
p262	C	C2	VRE37974	VRE37974_6	Enterococcus faecium	2022-02	32644	0.358688	hybrid_contig	262	3	2	community_28	22	community_28_subcommunity_3	6	7	vanA, vanR-A, vanS-A, vanH-A, vanX-A, vanY-A, vanZ-A	rep17	rep17	rep_cluster_889	002366__KY595966_00031	-	-	-	-	-	-	non-mobilizable	AA064	0.06	AA223	0.025	pending
p263	C	C2	VRE37987	VRE37987_3	Enterococcus faecium	2022-03	36490	0.35766	hybrid_contig	263	3	2	community_28	22	community_28_subcommunity_3	6	7	vanA, vanR-A, vanS-A, vanH-A, vanX-A, vanY-A, vanZ-A	rep17	rep17	rep_cluster_1763,rep_cluster_889	001182__KY595965_00001,002366__KY595966_00031	-	-	-	-	-	-	non-mobilizable	AA064	0.06	AA223	0.025	pending
p264	C	C1	VRE37991	VRE37991_4	Enterococcus faecium	2022-03	41619	0.353973	hybrid_contig	264	3	1	community_28	22	community_28_subcommunity_4	8	11	vanA, erm(B), ant(6)-Ia, sat4, aph(3')-IIIa, vanR-A, vanS-A, vanH-A, vanX-A, vanY-A, vanZ-A	rep17	rep17	rep_cluster_1763,rep_cluster_889	001182__KY595965_00001,002366__KY595966_00031	-	-	-	-	-	-	non-mobilizable	AA065	0.06	AA225	0.025	pending
p265	C	C2	VRE37991	VRE37991_5	Enterococcus faecium	2022-03	31798	0.358828	hybrid_contig	265	3	2	community_28	22	community_28_subcommunity_3	6	7	vanA, vanR-A, vanS-A, vanH-A, vanX-A, vanY-A, vanZ-A	rep17	rep17	rep_cluster_889	002366__KY595966_00031	-	-	-	-	-	-	non-mobilizable	AA064	0.06	AA223	0.025	pending
p266	C	C2	VRE38050	VRE38050_4	Enterococcus faecium	2022-07	22832	0.368562	hybrid_contig	266	3	2	community_28	22	community_28_subcommunity_3	6	5	vanA, vanR-A, vanS-A, vanH-A, vanX-A	rep17	rep17	rep_cluster_889	002366__KY595966_00031	-	-	-	-	-	-	non-mobilizable	AA064	0.06	AA223	0.025	pending
p267	C	C2	VRE38063	VRE38063_4	Enterococcus faecium	2022-09	29427	0.360723	hybrid_contig	267	3	2	community_28	22	community_28_subcommunity_3	6	7	vanA, vanR-A, vanS-A, vanH-A, vanX-A, vanY-A, vanZ-A	rep17	rep17	rep_cluster_889	002366__KY595966_00031	-	-	-	-	-	-	non-mobilizable	AA064	0.06	AA223	0.025	pending
p268	C	C1	DVT2976	DVT2976_3	Enterococcus faecium	2023-02	30913	0.354155	plasmid_sequence	268	3	1	community_28	22	community_28_subcommunity_4	8	7	vanY-A, vanA, vanR-A, vanS-A, vanH-A, vanX-A, vanZ-A	rep17	rep17	rep_cluster_889	002366__KY595966_00031	-	-	-	-	-	-	non-mobilizable	AA065	0.06	AA225	0.025	pending
p269	C	C1	VRE38225	VRE38225_3	Enterococcus faecium	2023-08	40236	0.353514	hybrid_contig	269	3	1	community_28	22	community_28_subcommunity_4	8	10	vanY-A, vanA, erm(B), ant(6)-Ia, sat4, vanR-A, vanS-A, vanH-A, vanX-A, vanZ-A	rep17	rep17	rep_cluster_1763,rep_cluster_889	001182__KY595965_00001,002366__KY595966_00031	-	-	-	-	-	-	non-mobilizable	AA065	0.06	AA225	0.025	pending
p270	D	D2	KLP00158	KLP00158_3	Klebsiella pneumoniae	2016-12	233511	0.45567	hybrid_contig	270	4	2	community_24	13	community_24_subcommunity_0	1	0	-	IncHI1B, IncFIB	IncHI1B(pNDM-MAR),IncFIB(pNDM-Mar)	IncFIB,IncHI1B	CP024497_00001,JN420336	MOBH	NC_016980_00239	MPF_F	NC_016980_00240,NC_018107_00101,NC_016980_00110,NC_016980_00109,NC_018107_00235,NC_023911_00309,NC_016980_00099	-	-	conjugative	AA045	0.06	AA182	0.025	pending
p271	D	D3	KLP00168	KLP00168_2	Klebsiella pneumoniae	2017-02	350673	0.471801	hybrid_contig	271	4	3	community_24	13	community_24_subcommunity_3	1	0	-	RepB	RepB	-	-	MOBH,MOBH	NC_016980_00239,CP023978_00085	MPF_F	NC_016980_00109,NC_016980_00240,NC_018107_00101,NC_023911_00309,NC_018107_00235,NC_016980_00110,NC_016980_00099	-	-	conjugative	AA045	0.06	AA183	0.025	pending
p272	D	D4	KLP00587	KLP00587_2	Klebsiella pneumoniae	2021-11	207606	0.45294	hybrid_contig	272	4	4	community_24	13	community_24_subcommunity_10	1	0	-	IncHI1B, IncFIB	IncHI1B(pNDM-MAR),IncFIB(pNDM-Mar)	IncFIB,IncHI1B	CP024497_00001,JN420336	MOBH	NC_016980_00239	MPF_F	NC_016980_00240,NC_018107_00101,NC_016980_00110,NC_016980_00109,NC_018107_00235,NC_023911_00309,NC_016980_00099	-	-	conjugative	AA045	0.06	AA182	0.025	pending
p273	D	D5	KLP00610	KLP00610_2	Klebsiella pneumoniae	2022-01	285174	0.468048	hybrid_contig	273	4	5	community_24	13	community_24_subcommunity_1	1	0	-	IncHI1B, IncFIB	IncHI1B(pNDM-MAR),IncFIB(pNDM-Mar)	IncFIB,IncHI1B	CP024497_00001,JN420336	MOBH	NC_016980_00239	MPF_F	NC_016980_00240,NC_018107_00101,NC_016980_00110,NC_016980_00109,NC_018107_00235,NC_023911_00309,NC_016980_00099	-	-	conjugative	AA045	0.06	AA182	0.025	pending
p274	D	D6	KLP00630	KLP00630_4	Klebsiella pneumoniae	2022-05	111088	0.488937	hybrid_contig	274	4	6	community_24	13	community_24_subcommunity_7	1	1	dfrA50	-	-	IncFIB	000100__NZ_CP016161_00012	-	-	-	-	-	-	non-mobilizable	AA060	0.06	AA217	0.025	pending
p275	D	D7	KLP00668	KLP00668_3	Klebsiella pneumoniae	2022-09	216361	0.444775	hybrid_contig	275	4	7	community_24	13	community_24_subcommunity_2	1	0	-	RepB, IncFIB	RepB,IncFIB(pNDM-Mar)	IncFIB	CP024497_00001	MOBH	NC_016980_00239	MPF_F	NC_016980_00240,NC_018107_00101,NC_016980_00110,NC_016980_00109,NC_018107_00235,NC_023911_00309,NC_016980_00099	-	-	conjugative	AA046	0.06	AA184	0.025	pending
p276	D	D8	KLP00677	KLP00677_4	Klebsiella pneumoniae	2022-10	111538	0.489179	hybrid_contig	276	4	8	community_24	13	community_24_subcommunity_5	1	1	dfrA50	-	-	IncFIB	000100__NZ_CP016161_00012	-	-	-	-	-	-	non-mobilizable	AA060	0.06	AA218	0.025	pending
p277	D	D9	KLP00747	KLP00747_3	Klebsiella pneumoniae	2023-04	110381	0.490927	hybrid_contig	277	4	9	community_24	13	community_24_subcommunity_8	1	1	dfrA50	-	-	IncFIB	000100__NZ_CP016161_00012	-	-	-	-	-	-	non-mobilizable	AA060	0.06	AA218	0.025	pending
p278	D	D10	KLP00755	KLP00755_4	Klebsiella pneumoniae	2023-04	106499	0.491422	hybrid_contig	278	4	10	community_24	13	community_24_subcommunity_6	1	1	dfrA50	-	-	IncFIB	000100__NZ_CP016161_00012	-	-	-	-	-	-	non-mobilizable	AA060	0.06	AA218	0.025	pending
p279	D	D1	KLP00777	KLP00777_2	Klebsiella pneumoniae	2023-06	426080	0.479736	hybrid_contig	279	4	1	community_24	13	community_24_subcommunity_11	2	11	dfrA50, mph(A), aac(6')-Ib, aadA1, blaOXA-9, blaTEM-1, ble, blaNDM-5, aph(3')-VI, qnrS1, blaCTX-M-15	IncHI1B	IncHI1B(pNDM-MAR)	IncFIB,IncHI1B	000100__NZ_CP016161_00012,JN420336	MOBH	NC_016980_00239	MPF_F	NC_016980_00110,NC_016980_00109,NC_018107_00235,NC_023911_00309,NC_016980_00240,NC_018107_00101,NC_016980_00099	-	-	conjugative	AA045	0.06	AA180	0.025	pending
p280	D	D11	KLP00896	KLP00896_19	Klebsiella pneumoniae	2024-04	111620	0.487807	plasmid_sequence	280	4	11	community_24	13	community_24_subcommunity_9	1	1	dfrA50	-	-	IncFIB	000100__NZ_CP016161_00012	-	-	-	-	-	-	non-mobilizable	AA060	0.06	AA217	0.025	pending
p281	D	D12	KLP00933	KLP00933_6	Klebsiella pneumoniae	2024-08	184258	0.460083	plasmid_sequence	281	4	12	community_24	13	community_24_subcommunity_4	1	8	blaNDM-5, ble, aph(3')-VI, qnrB1, mph(A), sul1, qacEdelta1, dfrA5	IncHI1B, IncFIB	IncHI1B(pNDM-MAR),IncFIB(pNDM-Mar)	IncFIB,IncHI1B	CP024497_00001,JN420336	-	-	MPF_F	NC_016980_00110,NC_016980_00109,NC_018107_00235,NC_023911_00309,NC_016980_00099	-	-	non-mobilizable	AA045	0.06	AA181	0.025	pending
p282	D	D1	KLP00933	KLP00933_11	Klebsiella pneumoniae	2024-08	112868	0.489598	plasmid_sequence	282	4	1	community_24	13	community_24_subcommunity_11	2	1	dfrA50	-	-	IncFIB	000100__NZ_CP016161_00012	-	-	-	-	-	-	non-mobilizable	AA060	0.06	AA218	0.025	pending
p283	E	E2	EC00592	EC00592_5	Escherichia coli	2016-12	91410	0.495963	hybrid_contig	283	5	2	community_10	11	community_10_subcommunity_5	1	1	tet(B)	IncI1-I	IncI1-I(Alpha)	IncI-gamma/K1	CP010831	MOBP	NC_019097	MPF_I	NC_019097_00056,NC_022267_00057,NC_019111_00038,NC_023290_00086,NC_015965_00072,NC_019097_00075,NC_022267_00069,NZ_CM001473_00069,NC_019097_00085	MOBP	JN253636	conjugative	AA049	0.06	AA189	0.025	pending
p284	E	E3	EC00668	EC00668_3	Escherichia coli	2017-11	94415	0.497866	hybrid_contig	284	5	3	community_10	11	community_10_subcommunity_2	1	0	-	IncI1-I	IncI1-I(Alpha)	IncI1/B/O	CP012627	MOBP	NC_019097	MPF_I	NC_019097_00056,NC_022267_00057,NC_019111_00038,NC_023290_00086,NC_015965_00072,NC_019097_00075,NC_022267_00069,NZ_CM001473_00069,NC_019097_00085	MOBP	DQ916413	conjugative	AA049	0.06	AA189	0.025	pending
p285	E	E4	EC00704	EC00704_3	Escherichia coli	2018-04	87861	0.503284	hybrid_contig	285	5	4	community_10	11	community_10_subcommunity_8	1	0	-	IncI1-I	IncI1-I(Alpha)	IncI1/B/O	EU418926	MOBP	NC_019097	MPF_I	NC_019097_00056,NC_022267_00057,NC_019111_00038,NC_023290_00086,NC_015965_00072,NC_019097_00075,NC_022267_00069,NZ_CM001473_00069,NC_019097_00085	MOBP	JN253636	conjugative	AA049	0.06	AA189	0.025	pending
p286	E	E5	EC00740	EC00740_3	Escherichia coli	2018-08	94862	0.501507	hybrid_contig	286	5	5	community_10	11	community_10_subcommunity_0	1	1	blaTEM-1	IncI1-I	IncI1-I(Alpha)	IncI1/B/O	EU418926	MOBP	NC_019097	MPF_I	NC_019097_00056,NC_022267_00057,NC_019111_00038,NC_023290_00086,NC_015965_00072,NC_019097_00075,NC_022267_00069,NZ_CM001473_00069,NC_019097_00085	MOBP	DQ916413	conjugative	AA049	0.06	AA189	0.025	pending
p287	E	E6	SURV0324	SURV0324_10	Escherichia coli	2021-01	61791	0.495363	plasmid_sequence	287	5	6	community_10	11	community_10_subcommunity_3	1	1	blaCMY	IncI	IncI(Gamma)	IncI-gamma/K1	KC788405	MOBP	NC_019097	MPF_I	NC_019097_00056	MOBP	HM021326	conjugative	AA048	0.06	AA188	0.025	pending
p288	E	E7	EC01158	EC01158_12	Escherichia coli	2022-01	86686	0.50195	hybrid_contig	288	5	7	community_10	11	community_10_subcommunity_4	1	0	-	IncI1-I	IncI1-I(Alpha)	IncI-gamma/K1	CP010831	MOBP	NC_019097	MPF_I	NC_019097_00056,NC_022267_00057,NC_019111_00038,NC_023290_00086,NC_015965_00072,NC_019097_00075,NC_022267_00069,NZ_CM001473_00069,NC_019097_00085	MOBP	JN253636	conjugative	AA049	0.06	AA189	0.025	pending
p289	E	E1	EC01166	EC01166_5	Escherichia coli	2022-02	38400	0.487057	hybrid_contig	289	5	1	community_10	11	community_10_subcommunity_9	2	1	blaCMY-42	IncI	IncI(Gamma)	IncI-gamma/K1	KC788405	MOBP	NC_019097	MPF_I	NC_019097_00056	MOBP	JN253636	conjugative	AA048	0.06	AA187	0.025	pending
p290	E	E8	EC01298	EC01298_2	Escherichia coli	2023-02	104677	0.494378	hybrid_contig	290	5	8	community_10	11	community_10_subcommunity_7	1	0	-	IncI1-I	IncI1-I(Alpha)	IncI-gamma/K1	KJ484639	MOBP	NC_019097	MPF_I	NC_019097_00056,NC_022267_00057,NC_019111_00038,NC_023290_00086,NC_015965_00072,NC_019097_00075,NC_022267_00069,NZ_CM001473_00069,NC_019097_00085	MOBP	JN253636	conjugative	AA049	0.06	AA191	0.025	pending
p291	E	E9	EC01313	EC01313_5	Escherichia coli	2023-02	94506	0.497185	hybrid_contig	291	5	9	community_10	11	community_10_subcommunity_1	1	1	tet(B)	IncI1-I	IncI1-I(Alpha)	IncI-gamma/K1	CP010831	MOBP	NC_019097	MPF_I	NC_019097_00056,NC_022267_00057,NC_019111_00038,NC_023290_00086,NC_015965_00072,NC_019097_00075,NC_022267_00069,NZ_CM001473_00069,NC_019097_00085	MOBP	JN253636	conjugative	AA049	0.06	AA189	0.025	pending
p292	E	E10	EC01329	EC01329_2	Escherichia coli	2023-04	98125	0.501666	hybrid_contig	292	5	10	community_10	11	community_10_subcommunity_6	1	0	-	IncI1-I	IncI1-I(Alpha)	IncI-gamma/K1	CP001118	MOBP	NC_019097	MPF_I	NC_019097_00085,NZ_CM001473_00069,NC_022267_00069,NC_019097_00075,NC_015965_00072,NC_023290_00086,NC_019111_00038,NC_022267_00057,NC_019097_00056	MOBP	JN253636	conjugative	AA049	0.06	AA190	0.025	pending
p293	E	E1	EC01440	EC01440_4	Escherichia coli	2023-11	34313	0.487308	hybrid_contig	293	5	1	community_10	11	community_10_subcommunity_9	2	1	blaCMY-141	IncI	IncI(Gamma)	IncI-gamma/K1	KC788405	MOBP	NC_019097	MPF_I	NC_019097_00056	MOBP	JN253636	conjugative	AA048	0.06	AA187	0.025	pending
p294	F	F2	DVT1271	DVT1271_2	Escherichia coli	2013	105683	0.529243	plasmid_sequence	294	6	2	community_11	10	community_11_subcommunity_3	1	3	mph(A), aac(3)-IIe, blaCTX-M-14	IncB/O/K/Z	IncB/O/K/Z	IncK2/Z	KR905388	MOBP	NC_013728_00087	MPF_I	NC_011754_00087,NC_014843_00047,NC_007365_00035,NC_011754_00109,NC_014843_00041,NC_022371_00084,NC_012487_00131,NC_022992_00098,NC_014843_00033	MOBP	AB290882	conjugative	AA047	0.06	AA186	0.025	pending
p295	F	F3	EC00606	EC00606_6	Escherichia coli	2017-02	84638	0.531841	hybrid_contig	295	6	3	community_11	10	community_11_subcommunity_6	1	0	-	IncB/O/K/Z	IncB/O/K/Z	IncI1/B/O	FJ386569	MOBP	NC_013728_00087	MPF_I	NC_011754_00087,NC_014843_00047,NC_007365_00035,NC_011754_00109,NC_014843_00041,NC_022371_00084,NC_012487_00131,NC_022992_00098,NC_014843_00033	MOBP	CP018984	conjugative	AA047	0.06	AA185	0.025	pending
p296	F	F4	EC00685	EC00685_4	Escherichia coli	2017-12	81070	0.534365	hybrid_contig	296	6	4	community_11	10	community_11_subcommunity_1	1	0	-	IncB/O/K/Z	IncB/O/K/Z	IncK2/Z	KR905388	MOBP	NC_013728_00087	MPF_I	NC_011754_00087,NC_014843_00047,NC_007365_00035,NC_011754_00109,NC_014843_00041,NC_022371_00084,NC_012487_00131,NC_022992_00098,NC_014843_00033	MOBP	AB290882	conjugative	AA047	0.06	AA185	0.025	pending
p297	F	F5	EC01144	EC01144_7	Escherichia coli	2021-11	80946	0.532861	hybrid_contig	297	6	5	community_11	10	community_11_subcommunity_2	1	0	-	IncB/O/K/Z	IncB/O/K/Z	IncK2/Z	KR905388	MOBP	NC_013728_00087	MPF_I	NC_011754_00087,NC_014843_00047,NC_007365_00035,NC_011754_00109,NC_014843_00041,NC_022371_00084,NC_012487_00131,NC_022992_00098,NC_014843_00033	MOBP	CP018984	conjugative	AA047	0.06	AA185	0.025	pending
p298	F	F1	EC01221	EC01221_8	Escherichia coli	2022-07	100059	0.534285	hybrid_contig	298	6	1	community_11	10	community_11_subcommunity_7	3	5	mph(A), dfrA17, aadA5, qacEdelta1, sul1	IncB/O/K/Z	IncB/O/K/Z	IncK2/Z	KR905388	MOBP	NC_013728_00087	MPF_I	NC_011754_00087,NC_014843_00047,NC_007365_00035,NC_011754_00109,NC_014843_00041,NC_022371_00084,NC_012487_00131,NC_022992_00098,NC_014843_00033	MOBP	AB290882	conjugative	AA047	0.06	AA186	0.025	pending
p299	F	F6	EC01234	EC01234_8	Escherichia coli	2022-09	86500	0.531179	hybrid_contig	299	6	6	community_11	10	community_11_subcommunity_0	1	1	blaCMY-4	IncB/O/K/Z	IncB/O/K/Z	IncK2/Z	KR905388	MOBP	NC_013728_00087	MPF_I	NC_011754_00087,NC_014843_00047,NC_007365_00035,NC_011754_00109,NC_014843_00041,NC_022371_00084,NC_012487_00131,NC_022992_00098,NC_014843_00033	MOBP	AB290882	conjugative	AA047	0.06	AA185	0.025	pending
p300	F	F1	EC01236	EC01236_3	Escherichia coli	2022-09	94843	0.528125	hybrid_contig	300	6	1	community_11	10	community_11_subcommunity_7	3	0	-	IncB/O/K/Z	IncB/O/K/Z	IncK2/Z	KR905388	MOBP	NC_013728_00087	MPF_I	NC_011754_00087,NC_014843_00047,NC_007365_00035,NC_011754_00109,NC_014843_00041,NC_022371_00084,NC_012487_00131,NC_022992_00098,NC_014843_00033	MOBP	AB290882	conjugative	AA047	0.06	AA186	0.025	pending
p301	F	F1	EC01252	EC01252_3	Escherichia coli	2022-10	100645	0.535556	hybrid_contig	301	6	1	community_11	10	community_11_subcommunity_7	3	4	mph(A), sul1, qacEdelta1, aadA5	IncB/O/K/Z	IncB/O/K/Z	IncK2/Z	KR905388	MOBP	NC_013728_00087	MPF_I	NC_011754_00087,NC_014843_00047,NC_007365_00035,NC_011754_00109,NC_014843_00041,NC_022371_00084,NC_012487_00131,NC_022992_00098,NC_014843_00033	MOBP	AB290882	conjugative	AA047	0.06	AA186	0.025	pending
p302	F	F7	EC01262	EC01262_5	Escherichia coli	2022-11	88224	0.527793	hybrid_contig	302	6	7	community_11	10	community_11_subcommunity_4	1	1	blaTEM-1	IncB/O/K/Z	IncB/O/K/Z	IncI1/B/O	FJ386569	MOBP	NC_013728_00087	MPF_I	NC_011754_00087,NC_014843_00047,NC_007365_00035,NC_011754_00109,NC_014843_00041,NC_022371_00084,NC_012487_00131,NC_022992_00098,NC_014843_00033	MOBP	AB290882	conjugative	AA047	0.06	AA185	0.025	pending
p303	F	F8	EC01342	EC01342_2	Escherichia coli	2023-04	133299	0.506988	hybrid_contig	303	6	8	community_11	10	community_11_subcommunity_5	1	7	tet(B), blaOXA-1, aac(6')-Ib-cr5, blaCTX-M-15, dfrA1, aadA1, sul2	IncB/O/K/Z	IncB/O/K/Z	IncK2/Z	KR905388	MOBP	NC_013728_00087	MPF_I	NC_011754_00087,NC_014843_00047,NC_007365_00035,NC_011754_00109,NC_014843_00041,NC_022371_00084,NC_012487_00131,NC_022992_00098,NC_014843_00033	MOBP	AB290882	conjugative	AA047	0.06	AA186	0.025	pending
p304	G	G1	KLO00003	KLO00003_2	Klebsiella oxytoca	2017-02	304642	0.46534	hybrid_contig	304	7	1	community_1	8	community_1_subcommunity_1	5	12	catA1, tet(A), dfrA14, qnrB1, aac(6')-Ib-cr5, blaOXA-1, blaCTX-M-15, blaTEM-1, aph(6)-Id, aph(3'')-Ib, sul2, aadA1	IncHI2A, IncHI2	IncHI2A,IncHI2	IncHI2A,rep_cluster_1088	BX664015,000340__KU353730	MOBH	NC_012555_00231	MPF_F	NC_005211_00005,NC_009838_00006,NC_021845_00017,NC_005211_00030,NC_005211_00200,NC_005211_00207,NC_005211_00012	MOBH	NC_017500	conjugative	AA020	0.06	AA135	0.025	pending
p305	G	G1	CB00028	CB00028_2	Citrobacter freundii	2017-08	383119	0.474735	hybrid_contig	305	7	1	community_1	8	community_1_subcommunity_1	5	12	catA1, tet(A), dfrA14, aac(6')-Ib-cr5, blaOXA-1, aac(3)-IIe, blaCTX-M-15, blaTEM-1, aph(6)-Id, aph(3'')-Ib, sul2, aadA1	pKP1433, IncHI2A, IncHI2	pKP1433,IncHI2A,IncHI2	IncHI2A,rep_cluster_1088,rep_cluster_1798	BX664015,000340__KU353730,001219__JX397875_00045	MOBH	NC_012555_00231	MPF_F	NC_005211_00005,NC_009838_00006,NC_021845_00017,NC_005211_00030,NC_005211_00200,NC_005211_00207,NC_005211_00012	MOBF,MOBH	NZ_CP013834,NC_017500	conjugative	AA020	0.06	AA135	0.025	pending
p306	G	G1	KLP00652	KLP00652_2	Klebsiella pneumoniae	2022-07	328659	0.466794	hybrid_contig	306	7	1	community_1	8	community_1_subcommunity_1	5	18	blaOXA, aadA1, qacE, tet(A), blaNDM-1, ble, sul1, qacEdelta1, aadA16, dfrA27, arr-3, aac(6')-Ib-cr5, qnrB1, blaCTX-M-15, blaTEM-1, aph(6)-Id, aph(3'')-Ib, sul2	IncHI2A, IncHI2	IncHI2A,IncHI2	IncHI2A,rep_cluster_1088	BX664015,000340__KU353730	MOBH	NC_012555_00231	MPF_F	NC_005211_00005,NC_009838_00006,NC_021845_00017,NC_005211_00030,NC_005211_00200,NC_005211_00207,NC_005211_00012	MOBH	NC_017500	conjugative	AA020	0.06	AA135	0.025	pending
p307	G	G2	EB00159	EB00159_2	Enterobacter hormaechei	2022-11	295032	0.469152	plasmid_sequence	307	7	2	community_1	8	community_1_subcommunity_0	3	5	ant(2'')-Ia, aadA2, qacEdelta1, sul1, blaSHV-12	IncHI2A, IncHI2	IncHI2A,IncHI2	IncHI2A,rep_cluster_1088	BX664015,000340__KU353730	MOBH	NC_012555_00231	MPF_F	NC_005211_00005,NC_009838_00006,NC_021845_00017,NC_005211_00030,NC_005211_00200,NC_005211_00207,NC_005211_00012	MOBH	NC_017500	conjugative	AA020	0.06	AA135	0.025	pending
p308	G	G1	KLO00107	KLO00107_4	Klebsiella oxytoca	2022-12	165799	0.442717	hybrid_contig	308	7	1	community_1	8	community_1_subcommunity_1	5	5	blaCTX-M-15, blaTEM-1, aph(6)-Id, aph(3'')-Ib, sul2	IncHI2A, IncHI2	IncHI2A,IncHI2	IncHI2A,rep_cluster_1088	BX664015,000340__KU353730	MOBH	NC_012555_00231	MPF_F	NC_005211_00005,NC_009838_00006,NC_021845_00017,NC_005211_00030,NC_005211_00200,NC_005211_00207,NC_005211_00012	MOBH	NC_017500	conjugative	AA020	0.06	AA135	0.025	pending
p309	G	G2	EB00166	EB00166_2	Citrobacter sp. RHBSTW-01013	2022-12	294116	0.468907	hybrid_contig	309	7	2	community_1	8	community_1_subcommunity_0	3	1	blaSHV-12	IncHI2A, IncHI2	IncHI2A,IncHI2	IncHI2A,rep_cluster_1088	BX664015,000340__KU353730	MOBH	NC_012555_00231	MPF_F	NC_005211_00005,NC_009838_00006,NC_021845_00017,NC_005211_00030,NC_005211_00200,NC_005211_00207,NC_005211_00012	MOBH	NC_017500	conjugative	AA020	0.06	AA135	0.025	pending
p310	G	G2	EB00170	EB00170_2	Enterobacter hormaechei	2022-12	294083	0.469357	hybrid_contig	310	7	2	community_1	8	community_1_subcommunity_0	3	5	ant(2'')-Ia, aadA2, qacEdelta1, sul1, blaSHV-12	IncHI2A, IncHI2	IncHI2A,IncHI2	IncHI2A,rep_cluster_1088	BX664015,000340__KU353730	MOBH	NC_012555_00231	MPF_F	NC_005211_00005,NC_009838_00006,NC_021845_00017,NC_005211_00030,NC_005211_00200,NC_005211_00207,NC_005211_00012	MOBH	NC_017500	conjugative	AA020	0.06	AA135	0.025	pending
p311	G	G1	EB00205	EB00205_2	Enterobacter hormaechei	2023-09	353076	0.466061	hybrid_contig	311	7	1	community_1	8	community_1_subcommunity_1	5	14	blaOXA, catA1, qnrB1, aac(6')-Ib-cr5, arr-3, dfrA27, aadA16, qacEdelta1, sul1, ble, blaNDM-1, aadA1, tet(A), blaOXA-1	IncHI2A, IncHI2	IncHI2A,IncHI2	IncHI2A,rep_cluster_1088	BX664015,000340__KU353730	MOBH	NC_012555_00231	MPF_F	NC_005211_00005,NC_009838_00006,NC_021845_00017,NC_005211_00030,NC_005211_00200,NC_005211_00207,NC_005211_00012	MOBH	NC_017500	conjugative	AA020	0.06	AA135	0.025	pending
p312	H	H2	EC00674	EC00674_5	Escherichia coli	2017-11	33102	0.4136	hybrid_contig	312	8	2	community_13	6	community_13_subcommunity_0	1	0	-	IncX4	IncX4	IncX4	000224__NC_022105_00002	MOBP	NC_013718_00057	MPF_T	NC_013718_00041,NC_013718_00044,NC_013718_00045,NC_021079_00038	-	-	conjugative	AA074	0.06	AA244	0.025	pending
p313	H	H1	EC00704	EC00704_5	Escherichia coli	2018-04	31839	0.407519	hybrid_contig	313	8	1	community_13	6	community_13_subcommunity_4	2	0	-	IncX4	IncX4	IncX4	000224__NC_022105_00002	MOBP	NC_013718_00057	MPF_T	NC_013718_00041,NC_013718_00044,NC_013718_00045,NC_019128_00037	-	-	conjugative	AA074	0.06	AA243	0.025	pending
p314	H	H3	EC01257	EC01257_4	Escherichia coli	2022-10	33575	0.416173	hybrid_contig	314	8	3	community_13	6	community_13_subcommunity_1	1	0	-	IncX4	IncX4	IncX4	000222__CP010880_00038	MOBP	NC_013718_00057	MPF_T	NC_013718_00041,NC_013718_00044,NC_013718_00045,NC_021079_00038	-	-	conjugative	AA074	0.06	AA242	0.025	pending
p315	H	H4	EC01260	EC01260_10	Escherichia coli	2022-11	37928	0.414206	hybrid_contig	315	8	4	community_13	6	community_13_subcommunity_2	1	0	-	IncX4	IncX4	IncX4	000222__CP010880_00038	MOBP	NC_013718_00057	MPF_T	NC_019128_00037,NC_013718_00045,NC_013718_00044,NC_013718_00041	-	-	conjugative	AA074	0.06	AA242	0.025	pending
p316	H	H1	EC01309	EC01309_6	Escherichia coli	2023-02	31836	0.407652	hybrid_contig	316	8	1	community_13	6	community_13_subcommunity_4	2	0	-	IncX4	IncX4	IncX4	000224__NC_022105_00002	MOBP	NC_013718_00057	MPF_T	NC_019128_00037,NC_013718_00045,NC_013718_00044,NC_013718_00041	-	-	conjugative	AA074	0.06	AA243	0.025	pending
p317	H	H5	EC01329	EC01329_7	Escherichia coli	2023-04	33433	0.405856	hybrid_contig	317	8	5	community_13	6	community_13_subcommunity_3	1	0	-	IncX4	IncX4	IncX4	000224__NC_022105_00002	MOBP	NC_013718_00057	MPF_T	NC_013718_00041,NC_013718_00044,NC_013718_00045,NC_021079_00038	-	-	conjugative	AA074	0.06	AA244	0.025	pending
p318	I	I2	EC00750	EC00750_4	Escherichia coli	2018-09	35004	0.486459	hybrid_contig	318	9	2	community_16	5	community_16_subcommunity_2	1	0	-	IncN4	IncN4	IncN	000150__JQ996149	MOBF	NC_020122_00018	MPF_T	NC_020122_00019,NC_020122_00012,NC_020122_00011,NC_020122_00009,NC_020122_00006	-	-	conjugative	AA083	0.06	AA259	0.025	pending
p319	I	I3	EC01141	EC01141_3	Escherichia coli	2021-11	33556	0.482894	hybrid_contig	319	9	3	community_16	5	community_16_subcommunity_0	1	0	-	IncN4	IncN4	IncN	000150__JQ996149	MOBF	NC_020122_00018	MPF_T	NC_020122_00006,NC_020122_00009,NC_020122_00011,NC_020122_00012,NC_020122_00019	-	-	conjugative	AA084	0.06	AA260	0.025	pending
p320	I	I4	EC01168	EC01168_6	Escherichia coli	2022-03	49649	0.495639	hybrid_contig	320	9	4	community_16	5	community_16_subcommunity_1	1	0	-	IncN	IncN	IncN	000153__NC_019087_00001	MOBF	NC_020122_00018	MPF_T	NC_020122_00006,NC_020122_00009,NC_020122_00011,NC_020122_00012,NC_020122_00019	-	-	conjugative	AA083	0.06	AA258	0.025	pending
p321	I	I1	KLP00661	KLP00661_5	Klebsiella pneumoniae	2022-09	38285	0.493248	hybrid_contig	321	9	1	community_16	5	community_16_subcommunity_3	2	0	-	IncN4	IncN4	IncN	000150__JQ996149	MOBF	NC_020122_00018	MPF_T	NC_020122_00012,NC_020122_00011,NC_020122_00009,NC_020122_00006,NC_020122_00019	-	-	conjugative	AA083	0.06	AA257	0.025	pending
p322	I	I1	KLP00724	KLP00724_3	Klebsiella pneumoniae	2023-02	30744	0.489689	hybrid_contig	322	9	1	community_16	5	community_16_subcommunity_3	2	0	-	IncN4	IncN4	IncN	000150__JQ996149	-	-	MPF_T	NC_020122_00009,NC_020122_00006,NC_020122_00019	-	-	non-mobilizable	AA083	0.06	AA257	0.025	pending
p323	J	J1	EC00704	EC00704_6	Escherichia coli	2018-04	31241	0.423354	hybrid_contig	323	10	1	community_15	4	community_15_subcommunity_0	4	0	-	IncX10, IncX1	IncX10,IncX1	IncX1	EF536825_00002	MOBP	NC_019096_00001	MPF_T	NC_017624_00009,NC_010860_00022,NC_019067_00043,NC_019046_00026,NC_023277_00163	-	-	conjugative	AA075	0.06	AA245	0.025	pending
p324	J	J1	EC01168	EC01168_7	Escherichia coli	2022-03	34185	0.419746	hybrid_contig	324	10	1	community_15	4	community_15_subcommunity_0	4	0	-	IncX10, IncX1	IncX10,IncX1	IncX1	EF536825_00002	MOBP	NC_019096_00001	MPF_T	NC_017624_00009,NC_010860_00022,NC_019067_00043,NC_013503_00034,NC_023277_00163	-	-	conjugative	AA075	0.06	AA245	0.025	pending
p325	J	J1	EC01197	EC01197_4	Escherichia coli	2022-06	33825	0.419985	hybrid_contig	325	10	1	community_15	4	community_15_subcommunity_0	4	0	-	IncX10, IncX1	IncX10,IncX1	IncX1	EF536825_00002	MOBP	NC_019096_00001	MPF_T	NC_017624_00009,NC_010860_00022,NC_019067_00043,NC_013503_00034,NC_023277_00163	-	-	conjugative	AA075	0.06	AA245	0.025	pending
p326	J	J1	EC01288	EC01288_7	Escherichia coli	2023-01	33866	0.420717	hybrid_contig	326	10	1	community_15	4	community_15_subcommunity_0	4	0	-	IncX10, IncX1	IncX10,IncX1	IncX1	EF536825_00002	MOBP	NC_019096_00001	MPF_T	NC_017624_00009,NC_010860_00022,NC_019067_00043,NC_013503_00034,NC_023277_00163	-	-	conjugative	AA075	0.06	AA245	0.025	pending
p327	K	K1	VRE37808	VRE37808_4	Enterococcus faecium	2021-11	28107	0.353293	hybrid_contig	327	11	1	community_29	4	community_29_subcommunity_0	4	4	ant(6)-Ia, erm(B), aph(3')-IIIa, sat4	rep2	rep2	rep_cluster_185	001274__DQ198088_00024	-	-	-	-	-	-	non-mobilizable	AA063	0.06	AA221	0.025	pending
p328	K	K1	VRE37985	VRE37985_4	Enterococcus faecium	2022-03	29096	0.35376	hybrid_contig	328	11	1	community_29	4	community_29_subcommunity_0	4	4	ant(6)-Ia, sat4, aph(3')-IIIa, erm(B)	rep2	rep2	rep_cluster_185	001274__DQ198088_00024	-	-	-	-	-	-	non-mobilizable	AA063	0.06	AA221	0.025	pending
p329	K	K1	VRE38125	VRE38125_3	Enterococcus faecium	2023-02	119711	0.341021	hybrid_contig	329	11	1	community_29	4	community_29_subcommunity_0	4	4	ant(6)-Ia, sat4, aph(3')-IIIa, erm(B)	rep2	rep2	rep_cluster_185	001274__DQ198088_00024	-	-	-	-	-	-	non-mobilizable	AA063	0.06	AA222	0.025	pending
p330	K	K1	DVT2976	DVT2976_4	Enterococcus faecium	2023-02	22693	0.344952	plasmid_sequence	330	11	1	community_29	4	community_29_subcommunity_0	4	4	ant(6)-Ia, sat4, aph(3')-IIIa, erm(B)	rep2	rep2	rep_cluster_185	001274__DQ198088_00024	-	-	-	-	-	-	non-mobilizable	AA063	0.06	AA221	0.025	pending
p331	L	L1	MRSA11229	MRSA11229_2	Staphylococcus aureus	2021-12	48292	0.291498	hybrid_contig	331	12	1	community_26	4	community_26_subcommunity_0	4	10	blaR1, blaI, msr(A), lnu(A), aadD1, tet(K), mupA, qacC, mph(C), blaZ	rep19, rep20, rep7a, rep5b, rep16, rep5b, repUS22	rep19,rep20,rep7a,rep5b,rep16,rep5b,repUS22	rep_cluster_1017,rep_cluster_1017,rep_cluster_1017,rep_cluster_1118,rep_cluster_1215,rep_cluster_1256,rep_cluster_1281,rep_cluster_1733,rep_cluster_2100	000260__GQ900396,000263__NC_013392_00001,000261__GQ900456,000379__NC_013452_00003,000508__GQ900453_00001,AE015935,000528__EF537646_00002,CP000737,AP003139	MOBV	NC_010262_00002	-	-	MOBQ	AF001314	mobilizable	AA081	0.06	AA255	0.025	pending
p332	L	L1	MRSA11361	MRSA11361_2	Staphylococcus aureus	2022-06	15165	0.281372	hybrid_contig	332	12	1	community_26	4	community_26_subcommunity_0	4	3	blaR1, blaI, blaZ	rep19, rep16	rep19,rep16	rep_cluster_1017,rep_cluster_1733,rep_cluster_2100	000261__GQ900456,CP000737,AP003139	-	-	-	-	MOBQ	AF001314	mobilizable	AA081	0.06	AA254	0.025	pending
p333	L	L1	MRSA11415	MRSA11415_3	Staphylococcus aureus	2022-08	13163	0.280711	hybrid_contig	333	12	1	community_26	4	community_26_subcommunity_0	4	3	blaR1, blaI, blaZ	rep19, rep16	rep19,rep16	rep_cluster_1017,rep_cluster_1733,rep_cluster_2100	000261__GQ900456,CP000737,AP003139	-	-	-	-	MOBQ	AF001314	mobilizable	AA081	0.06	AA254	0.025	pending
p334	L	L1	MRSA11668	MRSA11668_2	Staphylococcus aureus	2023-05	27083	0.291585	hybrid_contig	334	12	1	community_26	4	community_26_subcommunity_0	4	5	blaI, msr(A), qacC, mph(C), blaZ	rep20, rep19	rep20,rep19	rep_cluster_1017,rep_cluster_1017,rep_cluster_1215,rep_cluster_2100	000260__GQ900396,000261__GQ900456,000508__GQ900453_00001,AP003139	-	-	-	-	MOBQ	AF001314	mobilizable	AA081	0.06	AA255	0.025	pending
p335	M	M2	EC00592	EC00592_4	Escherichia coli	2016-12	94306	0.480531	hybrid_contig	335	13	2	community_9	4	community_9_subcommunity_1	1	0	-	p0111	p0111	IncHI1B	000138__CP021336_00001	-	-	-	-	-	-	non-mobilizable	AA071	0.06	AA238	0.025	pending
p336	M	M1	SURV0324	SURV0324_8	Escherichia coli	2021-01	90410	0.475434	plasmid_sequence	336	13	1	community_9	4	community_9_subcommunity_2	2	0	-	IncY	IncY	IncY	000230__CP009168_00001	-	-	-	-	-	-	non-mobilizable	AA071	0.06	AA237	0.025	pending
p337	M	M3	EC01236	EC01236_4	Escherichia coli	2022-09	94148	0.484248	hybrid_contig	337	13	3	community_9	4	community_9_subcommunity_0	1	0	-	IncY	IncY	IncY	000230__CP009168_00001	-	-	-	-	-	-	non-mobilizable	AA071	0.06	AA238	0.025	pending
p338	M	M1	EC01440	EC01440_3	Escherichia coli	2023-11	73211	0.47023	hybrid_contig	338	13	1	community_9	4	community_9_subcommunity_2	2	0	-	IncY	IncY	IncY	000230__CP009168_00001	-	-	-	-	-	-	non-mobilizable	AA071	0.06	AA237	0.025	pending
p339	N	N1	EC00678	EC00678_4	Escherichia coli	2017-12	109294	0.460538	hybrid_contig	339	14	1	community_14	4	community_14_subcommunity_2	1	0	-	IncFIB	IncFIB(H89-PhagePlasmid)	rep_cluster_488	001852__AP017612_00001	-	-	-	-	-	-	non-mobilizable	AA068	0.06	AA232	0.025	pending
p340	N	N2	EC00750	EC00750_2	Escherichia coli	2018-09	110502	0.462688	hybrid_contig	340	14	2	community_14	4	community_14_subcommunity_3	1	2	dfrA51, blaCTX-M-15	IncFIB	IncFIB(H89-PhagePlasmid)	rep_cluster_488	001852__AP017612_00001	-	-	-	-	-	-	non-mobilizable	AA068	0.06	AA231	0.025	pending
p341	N	N3	EC01168	EC01168_3	Escherichia coli	2022-03	109442	0.469408	hybrid_contig	341	14	3	community_14	4	community_14_subcommunity_0	1	1	dfrA51	IncFIB	IncFIB(H89-PhagePlasmid)	rep_cluster_488	001852__AP017612_00001	-	-	-	-	-	-	non-mobilizable	AA068	0.06	AA233	0.025	pending
p342	N	N4	EC01336	EC01336_2	Escherichia coli	2023-04	113185	0.459646	hybrid_contig	342	14	4	community_14	4	community_14_subcommunity_1	1	1	dfrA51	IncFIB	IncFIB(H89-PhagePlasmid)	rep_cluster_488	001852__AP017612_00001	-	-	-	-	-	-	non-mobilizable	AA068	0.06	AA231	0.025	pending
p343	O	O1	ENTC0920	ENTC0920_3	Enterobacter hormaechei	2020-11	108350	0.492515	plasmid_sequence	343	15	1	community_7	4	community_7_subcommunity_3	1	0	-	IncFIB	IncFIB(pHCM2)	IncFIB	000103__CP010244_00032	-	-	-	-	-	-	non-mobilizable	AA070	0.06	AA236	0.025	pending
p344	O	O2	SURV0356	SURV0356_3	Citrobacter freundii	2021-08	71181	0.514	plasmid_sequence	344	15	2	community_7	4	community_7_subcommunity_1	1	2	qacEdelta1, dfrA21	IncFIB	IncFIB(pHCM2)	IncFIB	000104__CP010386_00052	-	-	-	-	-	-	non-mobilizable	AA069	0.06	AA234	0.025	pending
p345	O	O3	EB00148	EB00148_3	Enterobacter hormaechei	2022-09	107156	0.516257	hybrid_contig	345	15	3	community_7	4	community_7_subcommunity_2	1	1	dfrA51	IncFIB	IncFIB(pHCM2)	IncFIB	000104__CP010386_00052	-	-	-	-	-	-	non-mobilizable	AA069	0.06	AA235	0.025	pending
p346	O	O4	EB00159	EB00159_3	Enterobacter hormaechei	2022-11	115150	0.517959	plasmid_sequence	346	15	4	community_7	4	community_7_subcommunity_0	1	4	dfrA51, sul1, qacEdelta1, dfrA15	IncFIB	IncFIB(pHCM2)	IncFIB	000104__CP010386_00052	-	-	-	-	-	-	non-mobilizable	AA069	0.06	AA234	0.025	pending
p347	P	P1	EB00119	EB00119_3	Enterobacter hormaechei	2021-11	90990	0.520607	hybrid_contig	347	16	1	community_3	4	community_3_subcommunity_3	1	7	dfrA14, tet(A), blaOXA-1, aac(6')-Ib-cr5, blaSHV-7, ant(2'')-Ia, qnrB1	IncM1	IncM1	IncL/M	U27345	MOBP	NC_004464_00056	MPF_I	NC_004464_00105,NC_005246_00057,NC_019063_00094,NC_019344_00078,NC_004464_00066,NC_004464_00068,NC_019154_00069,NC_005246_00069,NC_004464_00073	-	-	conjugative	AA038	0.06	AA166	0.025	pending
p348	P	P2	KLO00091	KLO00091_2	Klebsiella oxytoca	2022-05	123363	0.509853	hybrid_contig	348	16	2	community_3	4	community_3_subcommunity_1	1	9	dfrA12, aadA2, qacEdelta1, sul1, mph(A), aac(6')-Ib', aadA1, blaOXA-9, blaTEM-1	IncM1	IncM1	IncL/M	U27345	MOBP	NC_004464_00056	MPF_I	NC_004464_00105,NC_005246_00057,NC_019063_00094,NC_019344_00078,NC_004464_00066,NC_004464_00068,NC_019154_00069,NC_005246_00069,NC_004464_00073	-	-	conjugative	AA038	0.06	AA166	0.025	pending
p349	P	P3	KLP00630	KLP00630_5	Klebsiella pneumoniae	2022-05	80457	0.531116	hybrid_contig	349	16	3	community_3	4	community_3_subcommunity_0	1	5	dfrB3, qacEdelta1, sul1, qnrB2, blaSHV-7	IncM1	IncM1	IncL/M	U27345	MOBP	NC_004464_00056	MPF_I	NC_004464_00105,NC_005246_00057,NC_019063_00094,NC_019344_00078,NC_004464_00066,NC_004464_00068,NC_019154_00069,NC_005246_00069,NC_004464_00073	-	-	conjugative	AA038	0.06	AA166	0.025	pending
p350	P	P4	KLP00933	KLP00933_12	Klebsiella pneumoniae	2024-08	68942	0.511705	plasmid_sequence	350	16	4	community_3	4	community_3_subcommunity_2	1	4	blaOXA-48, blaCTX-M-14, aph(3'')-Ib, aph(6)-Id	IncL	IncL	IncL/M	JN626286	MOBP	NC_004464_00056	MPF_I	NC_004464_00105,NC_005246_00057,NC_019063_00094,NC_019344_00078,NC_004464_00066,NC_004464_00068,NC_019154_00069,NC_005246_00069,NC_004464_00073	-	-	conjugative	AA038	0.06	AA167	0.025	pending
p351	Q	Q1	CB00028	CB00028_3	Citrobacter freundii	2017-08	52446	0.515502	hybrid_contig	351	17	1	community_2	3	community_2_subcommunity_0	3	0	-	IncN3	IncN3	IncN	000152__NZ_CP011646_00085	MOBF	NC_015872_00034	MPF_T	NC_015872_00033,NC_015872_00005,NC_015872_00006,NC_015872_00007,NC_015872_00010,NC_015872_00011	MOBF	NZ_CP013834	conjugative	AA091	0.06	AA269	0.025	pending
p352	Q	Q1	KLP00201	KLP00201_4	Klebsiella pneumoniae	2017-09	31653	0.494771	hybrid_contig	352	17	1	community_2	3	community_2_subcommunity_0	3	0	-	IncN3	IncN3	IncN	000152__NZ_CP011646_00085	MOBF	NC_015872_00034	MPF_T	NC_015872_00033,NC_015872_00005,NC_015872_00006,NC_015872_00007,NC_015872_00010,NC_015872_00011	MOBF	NZ_CP013834	conjugative	AA091	0.06	AA269	0.025	pending
p353	Q	Q1	KLP00221	KLP00221_3	Klebsiella pneumoniae	2018-01	54244	0.517606	hybrid_contig	353	17	1	community_2	3	community_2_subcommunity_0	3	0	-	IncN3	IncN3	IncN	000152__NZ_CP011646_00085	MOBF	NC_015872_00034	MPF_T	NC_015872_00033,NC_015872_00005,NC_015872_00006,NC_015872_00007,NC_015872_00010,NC_015872_00011	MOBF	NZ_CP013834	conjugative	AA091	0.06	AA269	0.025	pending
p354	R	R2	KLO00015	KLO00015_4	unclassified	2018-01	333303	0.498318	hybrid_contig	354	18	2	community_5	3	community_5_subcommunity_0	1	0	-	IncHI1B, IncHI1A	IncHI1B(pNDM-CIT),IncHI1A(NDM-CIT)	IncHI1B,IncP	JX182975,000164__NC_022344_00310	MOBH,MOBP,MOBP	NC_019360_00106,NC_021819_00066,CP010360_00062	MPF_F	NC_019360_00255,NC_019360_00256,NC_019360_00278,NC_005211_00030,NC_002305_00127,NC_002305_00120,NC_009981_00239,NC_015727_00490,NC_022344_00330,NC_022344_00326,NC_022344_00321	-	-	conjugative	AA019	0.06	AA134	0.025	pending
p355	R	R1	EB00131	EB00131_2	Enterobacter hormaechei	2022-05	387103	0.50733	hybrid_contig	355	18	1	community_5	3	community_5_subcommunity_1	2	0	-	IncHI1B, IncHI1A	IncHI1B(pNDM-CIT),IncHI1A(NDM-CIT)	IncHI1B,IncP	JX182975,000164__NC_022344_00310	MOBH,MOBP	NC_019360_00106,CP010360_00062	MPF_F	NC_019360_00255,NC_019360_00256,NC_019360_00278,NC_005211_00030,NC_002305_00127,NC_002305_00120,NC_009981_00239,NC_008757_00079,NC_022344_00330,NC_022344_00326,NC_022344_00321,NC_015727_00490	-	-	conjugative	AA019	0.06	AA134	0.025	pending
p356	R	R1	EB00132	EB00132_2	Enterobacter hormaechei	2022-05	350682	0.508341	hybrid_contig	356	18	1	community_5	3	community_5_subcommunity_1	2	0	-	IncHI1B, IncHI1A	IncHI1B(pNDM-CIT),IncHI1A(NDM-CIT)	IncHI1B,IncP	JX182975,000164__NC_022344_00310	MOBH,MOBP	NC_019360_00106,CP010360_00062	MPF_F	NC_019360_00255,NC_019360_00256,NC_019360_00278,NC_005211_00030,NC_002305_00127,NC_002305_00120,NC_009981_00239,NC_008757_00079,NC_022344_00330,NC_022344_00326,NC_022344_00321,NC_015727_00490	-	-	conjugative	AA019	0.06	AA134	0.025	pending
p357	S	S2	ENTC0920	ENTC0920_2	Enterobacter hormaechei	2020-11	119840	0.519284	plasmid_sequence	357	19	2	community_6	3	community_6_subcommunity_0	1	0	-	IncFIB	IncFIB(pECLA)	IncFIB	CP039454_00078	-	-	MPF_F	NC_014107_00127,NC_014107_00126,NC_009425_00105	-	-	non-mobilizable	AA006	0.06	AA113	0.025	pending
p358	S	S1	EB00131	EB00131_3	Enterobacter hormaechei	2022-05	182314	0.527376	hybrid_contig	358	19	1	community_6	3	community_6_subcommunity_1	2	5	dfrA14, sul2, aph(3'')-Ib, aph(6)-Id, blaTEM-1	IncFII, IncFIB	IncFII(pECLA),IncFIB(pECLA)	IncFIB,IncFII	CP039454_00078,CP019890_00139	MOBF	NC_014107_00160	MPF_F	NC_014107_00146,NC_014107_00147,NC_014107_00154,NC_014107_00155,NC_014107_00159	-	-	conjugative	AA005	0.06	AA111	0.025	pending
p359	S	S1	EB00148	EB00148_2	Enterobacter hormaechei	2022-09	178171	0.526567	hybrid_contig	359	19	1	community_6	3	community_6_subcommunity_1	2	0	-	IncFII, IncFIB	IncFII(pECLA),IncFIB(pECLA)	IncFIB,IncFII	CP039454_00078,CP019890_00139	MOBF	NC_014107_00160	MPF_F	NC_014107_00125,NC_014107_00126,NC_014107_00127,NC_009425_00108,NC_014107_00135,NC_014107_00139,NC_014107_00145,NC_014107_00146,NC_014107_00147,NC_014107_00154,NC_014107_00155,NC_014107_00137,NC_014107_00159	-	-	conjugative	AA005	0.06	AA111	0.025	pending
p360	T	T1	EB00119	EB00119_4	Enterobacter hormaechei	2021-11	43621	0.482726	hybrid_contig	360	20	1	community_4	2	community_4_subcommunity_0	2	2	blaKPC-2, blaTEM-1	pKPC-CAV1193	pKPC-CAV1193	rep_cluster_1367	000687__KX348146_00033	MOBC	CP008826_00025	-	-	-	-	mobilizable	AA088	0.06	AA266	0.025	pending
p361	T	T1	KLP00625	KLP00625_4	Klebsiella pneumoniae	2022-04	43500	0.483172	hybrid_contig	361	20	1	community_4	2	community_4_subcommunity_0	2	2	blaKPC-3, blaTEM-1	pKPC-CAV1193	pKPC-CAV1193	rep_cluster_1367	000687__KX348146_00033	MOBC	CP008826_00025	-	-	-	-	mobilizable	AA088	0.06	AA266	0.025	pending
p362	U	U1	KLO00116	KLO00116_4	Raoultella planticola	2023-06	190323	0.520331	hybrid_contig	362	21	1	community_21	2	community_21_subcommunity_0	2	0	-	IncFII, IncFII, IncFII	IncFII(pKP91),IncFII(pHN7A8),IncFII(Yp)	IncFIB,IncFII	000106__CP022118,000127__CP009275	MOBF	CP026276_00127	MPF_F	NC_014312_00141,NC_019165_00034,NC_022609_00081,NC_014312_00128,NC_021654_00004,NC_023332_00154,NC_014312_00118,NC_014312_00116,NC_021502_00150,NC_021502_00131	-	-	conjugative	AA018	0.06	AA132	0.025	pending
p363	U	U1	KLO00138	KLO00138_4	Raoultella planticola	2024-01	168382	0.523488	hybrid_contig	363	21	1	community_21	2	community_21_subcommunity_0	2	0	-	IncFII, IncFII, IncFII	IncFII(pKP91),IncFII(pHN7A8),IncFII(Yp)	IncFIB,IncFII	000106__CP022118,000127__CP009275	MOBF	CP026276_00127	MPF_F	NC_014312_00141,NC_019165_00034,NC_022609_00081,NC_014312_00128,NC_021654_00004,NC_023332_00154,NC_014312_00118,NC_014312_00116,NC_021502_00150,NC_021502_00131	-	-	conjugative	AA018	0.06	AA132	0.025	pending
p364	V	V1	EB00218	EB00218_2	Enterobacter hormaechei	2023-12	79994	0.53904	hybrid_contig	364	22	1	community_8	2	community_8_subcommunity_0	2	2	blaNDM-1, ble	IncFII, IncFII, IncFII	IncFII(pAR0022),IncFII(S),IncFII(pRSB107)	IncFII,rep_cluster_2183	000129__CP018340,CP033468_00001	MOBF	AP018581_00010	-	-	-	-	mobilizable	AA076	0.06	AA247	0.025	pending
p365	V	V1	EB00224	EB00224_2	Enterobacter hormaechei	2024-01	95344	0.547963	hybrid_contig	365	22	1	community_8	2	community_8_subcommunity_0	2	2	blaNDM-1, ble	IncFII, IncFII, IncFII	IncFII(pAR0022),IncFII(S),IncFII(pRSB107)	IncFII,rep_cluster_2183	000129__CP018340,CP033468_00001	MOBF	AP018581_00010	-	-	-	-	mobilizable	AA076	0.06	AA247	0.025	pending
p366	W	W1	EC00673	EC00673_3	Escherichia coli	2017-11	38430	0.407598	hybrid_contig	366	23	1	community_12	2	community_12_subcommunity_1	1	0	-	pSL483	pSL483	rep_cluster_827	002306__NC_011148_00034	MOBP	KU963390_00048	MPF_T	NC_011148_00028,NC_011148_00026,NC_011148_00025,NC_011148_00022,NC_017903_00051	-	-	conjugative	AA096	0.06	AA274	0.025	pending
p367	W	W2	EC00678	EC00678_5	Escherichia coli	2017-12	37798	0.405418	hybrid_contig	367	23	2	community_12	2	community_12_subcommunity_0	1	0	-	pSL483	pSL483	rep_cluster_827	002306__NC_011148_00034	MOBP	KU963390_00048	MPF_T	NC_011148_00028,NC_011148_00026,NC_011148_00025,NC_011148_00022,NC_017903_00051	-	-	conjugative	AA096	0.06	AA275	0.025	pending
p368	X	X1	KLO00015	KLO00015_7	unclassified	2018-01	91209	0.530211	hybrid_contig	368	24	1	community_20	2	community_20_subcommunity_1	1	0	-	IncFII, IncFII	IncFII(p14),IncFII(pRSB107)	IncFII	000129__CP018340	MOBF	CP008789_00079	MPF_F	NC_014312_00116,NC_014312_00118,NC_023332_00154,NC_019389_00068,NC_014312_00128,NC_022609_00081,NC_021654_00016,NC_019165_00034,NC_022609_00095,NC_021502_00131,NC_021502_00150	-	-	conjugative	AA023	0.06	AA141	0.025	pending
p369	X	X2	KLO00023	KLO00023_4	unclassified	2018-04	68922	0.544804	hybrid_contig	369	24	2	community_20	2	community_20_subcommunity_0	1	0	-	IncFII, IncFII	IncFII(p14),IncFII(pRSB107)	IncFII	000129__CP018340	-	-	-	-	-	-	non-mobilizable	AA023	0.06	AA141	0.025	pending
p370	Y	Y1	ENTC0964	ENTC0964_2	Enterobacter hormaechei	2021-02	54470	0.469433	hybrid_contig	370	25	1	community_18	2	community_18_subcommunity_1	1	0	-	IncP1	IncP1	IncP	000161__KX377410_00057	MOBP	NC_023907_00081	MPF_T	NC_023907_00043,NC_023907_00045,NC_023907_00079	-	-	conjugative	AA095	0.06	AA273	0.025	pending
p371	Y	Y2	EC01289	EC01289_4	Escherichia coli	2023-01	41369	0.454181	hybrid_contig	371	25	2	community_18	2	community_18_subcommunity_0	1	0	-	IncP1	IncP1	rep_cluster_2175	CP033354_00003	MOBP	NC_022650_00002	MPF_T	NC_023907_00079,NC_023907_00045	-	-	conjugative	AA094	0.06	AA272	0.025	pending
p372	Z	Z1	EC01168	EC01168_5	Escherichia coli	2022-03	65003	0.424134	hybrid_contig	372	26	1	community_17	2	community_17_subcommunity_1	1	1	blaCMY-2	IncI2	IncI2(Delta)	IncI2	JN983044	MOBP	NC_022520_00030	MPF_T	NC_020270_00058,NC_019039_00051,NC_019039_00052,NC_020270_00063,NC_019115_00018	-	-	conjugative	AA073	0.06	AA240	0.025	pending
p373	Z	Z2	EC01307	EC01307_2	Escherichia coli	2023-02	56429	0.421663	plasmid_sequence	373	26	2	community_17	2	community_17_subcommunity_0	1	0	-	IncI2	IncI2(Delta)	IncI2	JN983044	MOBP	NC_022520_00030	MPF_T	NC_020270_00058,NC_019039_00051,NC_019039_00052,NC_020270_00063,NC_019039_00065	-	-	conjugative	AA073	0.06	AA241	0.025	pending
p374	AA	AA1	KLOX2582	KLOX2582_3	Raoultella planticola	2022-03	220940	0.520852	hybrid_contig	374	27	1	community_22	2	community_22_subcommunity_1	1	0	-	IncFIB, IncFII	IncFIB(K),IncFII(p14)	IncFIB,IncFII	000107__CP014778_00094,000127__CP009275	MOBF	CP008789_00079	MPF_F	NC_019155_00032,NC_019165_00034,NC_021654_00016,NC_011281_00082,NC_021502_00150	-	-	conjugative	AA017	0.06	AA130	0.025	pending
p375	AA	AA2	KLO00131	KLO00131_2	Klebsiella grimontii	2023-11	138177	0.516497	hybrid_contig	375	27	2	community_22	2	community_22_subcommunity_0	1	0	-	IncFIB, IncFII	IncFIB(K),IncFII(p14)	IncFIB,IncFII	000107__CP014778_00094,000127__CP009275	-	-	-	-	-	-	non-mobilizable	AA017	0.06	AA130	0.025	pending
p376	AB	AB1	KLP00651	KLP00651_c0014	Klebsiella pneumoniae	2022-07	117009	0.525489	hybrid_contig	376	28	1	community_25	2	community_25_subcommunity_0	1	2	dfrA14, mph(A)	IncFIB	IncFIB(K)	IncFIB	000107__CP014778_00094	-	-	-	-	-	-	non-mobilizable	AA015	0.06	AA128	0.025	pending
p377	AB	AB2	KLP00680	KLP00680_4	Klebsiella pneumoniae	2022-10	152443	0.518823	hybrid_contig	377	28	2	community_25	2	community_25_subcommunity_1	1	0	-	IncFIB	IncFIB(K)	IncFIB	000107__CP014778_00094	-	-	-	-	-	-	non-mobilizable	AA015	0.06	AA128	0.025	pending
p378	AC	AC1	EB00176	EB00176_2	Enterobacter roggenkampii	2023-02	93404	0.517697	plasmid_sequence	378	29	1	community_19	2	community_19_subcommunity_0	1	0	-	IncFII, IncFII	IncFII(pAR0022),IncFII(p14)	IncFII,rep_cluster_2183	000129__CP018340,CP033468_00001	MOBF	NC_021501_00073	MPF_F	NC_021501_00097,NC_006323_00096,NC_006323_00097,NC_006323_00105,NC_021501_00085,NC_021501_00084,NC_021501_00083,NC_006323_00113,NC_021501_00076,NC_009378_00101,NC_021501_00074	-	-	conjugative	AA078	0.06	AA249	0.025	pending
p379	AC	AC2	EC01329	EC01329_4	Escherichia coli	2023-04	63821	0.550085	hybrid_contig	379	29	2	community_19	2	community_19_subcommunity_1	1	0	-	IncFII, IncFII	IncFII(Yp),IncFII(p14)	IncFII,rep_cluster_2183	000129__CP018340,CP033468_00001	MOBF	NC_021501_00073	MPF_F	NC_021501_00097,NC_006323_00096,NC_006323_00097,NC_006323_00105,NC_021501_00085,NC_021501_00084,NC_021501_00083,NC_006323_00113,NC_009378_00101,NC_009378_00113	-	-	conjugative	AA077	0.06	AA248	0.025	pending
p380	AD	AD1	KLO00138	KLO00138_6	Raoultella planticola	2024-01	54544	0.529481	hybrid_contig	380	30	1	community_23	2	community_23_subcommunity_0	1	0	-	-	-	rep_cluster_3	001607__CP009878	-	-	-	-	-	-	non-mobilizable	AA093	0.06	AA271	0.025	pending
p381	AD	AD2	KLO00141	KLO00141_18	Raoultella planticola	2024-04	53206	0.532196	hybrid_contig	381	30	2	community_23	2	community_23_subcommunity_1	1	0	-	-	-	rep_cluster_3	001607__CP009878	-	-	-	-	-	-	non-mobilizable	AA093	0.06	AA271	0.025	pending
p382	AE	AE1	KLP00015	KLP00015_4	Klebsiella pneumoniae	2012-01	108963	0.525995	hybrid_contig	382	31	1	community_59	1	community_59_subcommunity_0	1	8	aph(3'')-Ib, aac(3)-IIe, aph(6)-Id, sul2, blaCTX-M-15, catA2, tet(D), dfrA14	repB, IncFIA	repB(R1701),IncFIA(HI1)	IncFIA,rep_cluster_1418	AF250878,000759__NC_013950_00034	-	-	-	-	MOBF	NZ_CP016035	mobilizable	AA043	0.06	AA177	0.025	pending
p383	AF	AF1	MRSA10075	MRSA10075_3	Staphylococcus aureus	2016-12	48975	0.284696	hybrid_contig	383	32	1	community_72	1	community_72_subcommunity_0	1	6	blaZ, blaR1, blaI, mph(C), msr(A), mupA	rep20	rep20	rep_cluster_1017,rep_cluster_1017,rep_cluster_1215	000261__GQ900456,000262__NC_007169_00002,HF937104	-	-	-	-	MOBV,MOBV	JN106164,AJ639924	mobilizable	AA082	0.06	AA256	0.025	pending
p384	AG	AG1	KLO00002	KLO00002_3	unclassified	2017-01	82117	0.485515	hybrid_contig	384	33	1	community_50	1	community_50_subcommunity_0	1	0	-	IncFIA, IncFII, IncFII	IncFIA(HI1),IncFII(pKP91),IncFII(Yp)	IncFIA,IncFII,rep_cluster_2183	AF250878,000130__CP023489,CP017721_00179	MOBF	CP045692_00039	-	-	-	-	mobilizable	AA033	0.06	AA160	0.025	pending
p385	AH	AH1	KLO00002	KLO00002_4	unclassified	2017-01	79388	0.54124	hybrid_contig	385	34	1	community_51	1	community_51_subcommunity_0	1	2	tet(A), sul2	IncFII	IncFII(pSDP9R)	IncFII	000119__MF133496_00001	MOBP	NC_021198_00256	MPF_I	NC_021198_00230,NC_021198_00249,NC_021198_00243,NC_021198_00240,NC_021198_00239,NC_021198_00238,NC_021198_00236,NC_021198_00235,NC_021198_00234	-	-	conjugative	AA037	0.06	AA164	0.025	pending
p386	AI	AI1	ACIN00156	ACIN00156_2	Acinetobacter baumannii	2017-01	14639	0.382471	hybrid_contig	386	35	1	community_30	1	community_30_subcommunity_0	1	0	-	-	-	rep_cluster_1172	000454__KY202458_00008	-	-	-	-	-	-	non-mobilizable	AA097	0.06	AA276	0.025	pending
p387	AJ	AJ1	EC00631	EC00631_3	Escherichia coli	2017-06	44081	0.408407	hybrid_contig	387	36	1	community_40	1	community_40_subcommunity_0	1	0	-	IncX1	IncX1	IncX1	000216__CP009767_00121	MOBP	NC_019096_00001	MPF_T	NC_023277_00163,NC_019046_00026,NC_019067_00043,NC_010860_00022,NC_017624_00009	-	-	conjugative	AA075	0.06	AA246	0.025	pending
p388	AK	AK1	KLP00196	KLP00196_4	Klebsiella pneumoniae	2017-09	52501	0.515114	hybrid_contig	388	37	1	community_60	1	community_60_subcommunity_0	1	0	-	-	-	rep_cluster_1804	001225__CP009851_00013	MOBC	NC_014725_00039	MPF_T	NC_011092_00100,NC_011092_00102,NC_011092_00103	-	-	conjugative	AA035	0.06	AA162	0.025	pending
p389	AL	AL1	PSA00476	PSA00476_5	Pseudomonas aeruginosa	2017-10	444369	0.574034	hybrid_contig	389	38	1	community_76	1	community_76_subcommunity_0	1	0	-	-	-	IncP,rep_cluster_1115	000164__NC_022344_00310,000375__CP015879_00037	MOBP	CP010360_00062	MPF_F	NC_003350_00078,NC_022344_00487	-	-	conjugative	AA067	0.06	AA230	0.025	pending
p390	AM	AM1	KLO00015	KLO00015_6	unclassified	2018-01	164915	0.519304	hybrid_contig	390	39	1	community_52	1	community_52_subcommunity_0	1	0	-	IncFIB	IncFIB(K)	IncFIB	000107__CP014778_00094	-	-	-	-	-	-	non-mobilizable	AA017	0.06	AA131	0.025	pending
p391	AN	AN1	EC00704	EC00704_2	Escherichia coli	2018-04	94148	0.51828	hybrid_contig	391	40	1	community_41	1	community_41_subcommunity_0	1	8	qnrS1, blaCTX-M-15, dfrA14, sul2, aph(3'')-Ib, aph(6)-Id, blaTEM-1, tet(A)	IncY	IncY	IncY	000230__CP009168_00001	MOBC	NC_014725_00039	MPF_T	NC_011092_00100,NC_011092_00102,NC_011092_00103	-	-	conjugative	AA034	0.06	AA161	0.025	pending
p392	AO	AO1	KLO00023	KLO00023_2	unclassified	2018-04	172081	0.524613	hybrid_contig	392	41	1	community_53	1	community_53_subcommunity_0	1	0	-	IncFIB, IncFII	IncFIB(K),IncFII(p14)	IncFIB,IncFII	000107__CP014778_00094,000127__CP009275	MOBF	CP008789_00079	MPF_F	NC_019155_00032,NC_019165_00034,NC_021654_00016,NC_011281_00082,NC_022609_00081,NC_014312_00128,NC_023332_00154,NC_014312_00118,NC_014312_00116,NC_021502_00150,NC_021502_00131	-	-	conjugative	AA018	0.06	AA133	0.025	pending
p393	AP	AP1	KLP00593	KLP00593_2	Klebsiella pneumoniae	2021-12	197442	0.504751	hybrid_contig	393	42	1	community_61	1	community_61_subcommunity_0	1	5	qnrB4, blaDHA-1, sul2, aph(3')-Ia, mph(A)	IncFIB, repFIB	IncFIB(K)(pCAV1099-114),repFIB	IncFIB,IncU	000107__CP014778_00094,000212__CP012556_00176	-	-	-	-	-	-	non-mobilizable	AA014	0.06	AA126	0.025	pending
p394	AQ	AQ1	MRSA11229	MRSA11229_3	Staphylococcus aureus	2021-12	29260	0.300889	hybrid_contig	394	43	1	community_73	1	community_73_subcommunity_0	1	0	-	repUS5	repUS5	rep_cluster_155	000915__CP001784_00003	-	-	-	-	-	-	non-mobilizable	AA101	0.06	AA281	0.025	pending
p395	AR	AR1	EC01166	EC01166_2	Escherichia coli	2022-02	126739	0.518522	hybrid_contig	395	44	1	community_42	1	community_42_subcommunity_0	1	6	erm(B), dfrA12, aadA2, qacEdelta1, sul1, mph(A)	IncFIB, IncFIA, IncFIC, IncFII	IncFIB(AP001918),IncFIA,IncFIC(FII),IncFII	IncFIA,IncFIA,IncFIB,IncFIC	000136__AP014877_00014,AF250878,000095__NZ_CP014273_00094,AP001918	MOBP	NC_021819_00066	-	-	-	-	mobilizable	AA052	0.06	AA198	0.025	pending
p396	AS	AS1	EC01166	EC01166_3	Escherichia coli	2022-02	92773	0.476259	hybrid_contig	396	45	1	community_43	1	community_43_subcommunity_0	1	0	-	-	-	rep_cluster_1704	001113__CP011430_00070	-	-	-	-	-	-	non-mobilizable	AA072	0.06	AA239	0.025	pending
p397	AT	AT1	KLP00625	KLP00625_3	Klebsiella pneumoniae	2022-04	121493	0.532566	hybrid_contig	397	46	1	community_62	1	community_62_subcommunity_0	1	6	floR, qnrS1, blaLAP-2, tet(A), sul2, dfrA14	IncFIA	IncFIA(HI1)	IncFIA	AF250878	MOBF,MOBF	CP035180_00077,NC_021231_00058	MPF_F	NC_014312_00116,NC_014312_00118,NC_023332_00154,NC_021654_00004,NC_014312_00128,NC_022609_00081,NC_019389_00080,NC_021654_00016,NC_019165_00034,NC_019155_00032,NC_021502_00131,NC_021502_00150	-	-	conjugative	AA037	0.06	AA165	0.025	pending
p398	AU	AU1	EB00128	EB00128_3	Klebsiella aerogenes	2022-04	37142	0.614022	hybrid_contig	398	47	1	community_32	1	community_32_subcommunity_0	1	0	-	-	-	rep_cluster_435	001776__CP020602_00001	MOBP	AP018710_00011	-	-	-	-	mobilizable	AA098	0.06	AA278	0.025	pending
p399	AV	AV1	KLP00628	KLP00628_3	Klebsiella pneumoniae	2022-04	35308	0.433443	hybrid_contig	399	48	1	community_63	1	community_63_subcommunity_0	1	0	-	IncX1	IncX1	IncX1	000215__KC853434_00019	MOBP	NC_019096_00001	MPF_T	NC_023277_00163,NC_013503_00034,NC_019067_00043,NC_019083_00030,NC_017624_00009	-	-	conjugative	AA080	0.06	AA253	0.025	pending
p400	AW	AW1	KLP00639	KLP00639_2	Klebsiella pneumoniae	2022-06	175411	0.445394	hybrid_contig	400	49	1	community_64	1	community_64_subcommunity_0	1	0	-	repA	repA(pKOX)	rep_cluster_2127	CP026273_00107	MOBH	CP026273_00227	MPF_F	NC_003905_00210,NC_003905_00202,NC_003905_00201,NC_003905_00195,NC_003905_00206	-	-	conjugative	AA100	0.06	AA280	0.025	pending
p401	AX	AX1	KLP00639	KLP00639_4	Klebsiella pneumoniae	2022-06	77102	0.521283	hybrid_contig	401	50	1	community_65	1	community_65_subcommunity_0	1	11	catA2, tet(D), aph(6)-Id, aph(3'')-Ib, aac(6')-Ib-cr5, arr-3, dfrA27, aadA16, qacEdelta1, sul1, qnrB6	repB, IncFIA	repB(R1701),IncFIA(HI1)	IncFIA,rep_cluster_1418	AF250878,000759__NC_013950_00034	-	-	-	-	MOBF	NZ_CP016035	mobilizable	AA043	0.06	AA174	0.025	pending
p402	AY	AY1	EB00136	EB00136_2	Klebsiella aerogenes	2022-06	131449	0.519852	hybrid_contig	402	51	1	community_33	1	community_33_subcommunity_0	1	1	mcr-10.1	IncFIB, IncFII, IncFII, IncFII	IncFIB(pQil),IncFII(Yp),IncFII(p14),IncFII(pRSB107)	IncFIB,IncFII	000097__NC_025166_00051,000113__CP022035	MOBF	CP035637_00043	MPF_F	NC_019165_00034,NC_022609_00081,NC_014312_00128,NC_014312_00118,NC_022609_00068,NC_014312_00116,NC_017627_00069	-	-	conjugative	AA008	0.06	AA115	0.025	pending
p403	AZ	AZ1	EB00136	EB00136_3	Klebsiella aerogenes	2022-06	79488	0.514732	hybrid_contig	403	52	1	community_34	1	community_34_subcommunity_0	1	0	-	IncFIA, IncFII, IncFII, IncFII	IncFIA(HI1),IncFII(Yp),IncFII(p14),IncFII(pRSB107)	IncFIA,IncFII,rep_cluster_2183	AF250878,000129__CP018340,CP033468_00001	MOBF	CP035637_00043	MPF_F	NC_014312_00116,NC_022609_00068,NC_014312_00118,NC_014312_00128,NC_022609_00081,NC_019165_00034,NC_017627_00069	-	-	conjugative	AA008	0.06	AA116	0.025	pending
p404	BA	BA1	KLP00647	KLP00647_3	Klebsiella pneumoniae	2022-07	144508	0.524269	hybrid_contig	404	53	1	community_66	1	community_66_subcommunity_0	1	5	dfrA1, aadA1, qacEdelta1, sul1, tet(A)	repB, IncFII	repB(R1701),IncFII(pKP91)	IncFII,rep_cluster_1418	000126__FO834904,000759__NC_013950_00034	MOBF,MOBF	CP035180_00077,NC_021231_00058	MPF_F	NC_014312_00116,NC_014312_00118,NC_023332_00154,NC_019389_00068,NC_014312_00128,NC_022609_00081,NC_019389_00080,NC_021654_00016,NC_019165_00034,NC_019155_00032,NC_021502_00131,NC_021502_00150	-	-	conjugative	AA029	0.06	AA153	0.025	pending
p405	BB	BB1	KLP00649	KLP00649_5	Klebsiella pneumoniae	2022-07	58547	0.509574	hybrid_contig	405	54	1	community_67	1	community_67_subcommunity_0	1	10	catA2, tet(D), aac(6')-Ib-cr5, arr-3, dfrA27, aadA16, qacEdelta1, sul1, qnrB6, blaOXA-1	IncFIB, IncFIA	IncFIB(pQil),IncFIA(HI1)	IncFIA,IncFIB	AF250878,000097__NC_025166_00051	-	-	-	-	MOBF	NZ_CP016035	mobilizable	AA043	0.06	AA175	0.025	pending
p406	BC	BC1	KLP00651	KLP00651_c0015	Klebsiella pneumoniae	2022-07	47900	0.52666	hybrid_contig	406	55	1	community_78	1	community_78_subcommunity_0	1	5	aph(6)-Id, aph(3'')-Ib, sul1, blaDHA-1, qnrB4	repB, IncFIA	repB(R1701),IncFIA(HI1)	IncFIA,rep_cluster_1418	AF250878,000759__NC_013950_00034	-	-	-	-	MOBF	NZ_CP016035	mobilizable	AA011	0.06	AA122	0.025	pending
p407	BD	BD1	KLP00652	KLP00652_3	Klebsiella pneumoniae	2022-07	222708	0.511894	hybrid_contig	407	56	1	community_68	1	community_68_subcommunity_0	1	0	-	IncFIB, repFIB	IncFIB(K)(pCAV1099-114),repFIB	IncFIB,IncU	000107__CP014778_00094,000212__CP012556_00176	-	-	-	-	-	-	non-mobilizable	AA014	0.06	AA126	0.025	pending
p408	BE	BE1	KLP00652	KLP00652_4	Klebsiella pneumoniae	2022-07	53846	0.526687	hybrid_contig	408	57	1	community_69	1	community_69_subcommunity_0	1	0	-	IncR	IncR	IncR	000204__CP008701_00115	-	-	-	-	MOBF	NZ_CP016035	mobilizable	AA010	0.06	AA121	0.025	pending
p409	BF	BF1	ACIN00411	ACIN00411_3	Acinetobacter baumannii	2022-07	10967	0.369199	hybrid_contig	409	58	1	community_31	1	community_31_subcommunity_0	1	0	-	-	-	rep_cluster_1172	000453__KU549174_00001	MOBQ	LN865144_00010	-	-	-	-	mobilizable	AA097	0.06	AA277	0.025	pending
p410	BG	BG1	EC01216	EC01216_3	Escherichia coli	2022-07	14560	0.463324	hybrid_contig	410	59	1	community_44	1	community_44_subcommunity_0	1	0	-	Col, Col440I	Col(pHAD28),Col440I	rep_cluster_2335,rep_cluster_2373	EF088686_00008,LT985313_00005	-	-	-	-	MOBP	CP008720	mobilizable	AA092	0.06	AA270	0.025	pending
p411	BH	BH1	MRSA11415	MRSA11415_2	Staphylococcus aureus	2022-08	35673	0.302105	hybrid_contig	411	60	1	community_74	1	community_74_subcommunity_0	1	0	-	rep24a	rep24a	rep_cluster_765	002243__GQ900389_00041	MOBP	NC_013325_00011	MPF_T	NC_013325_00006	-	-	conjugative	AA102	0.06	AA282	0.025	pending
p412	BI	BI1	EC01236	EC01236_6	Escherichia coli	2022-09	28969	0.413304	hybrid_contig	412	61	1	community_75	1	community_75_subcommunity_0	1	0	-	IncFII	IncFII(pEH01)	-	-	-	-	-	-	-	-	non-mobilizable	AA103	0.06	AA283	0.025	pending
p413	BJ	BJ1	EC01257	EC01257_3	Escherichia coli	2022-10	59491	0.525575	hybrid_contig	413	62	1	community_45	1	community_45_subcommunity_0	1	0	-	IncFII	IncFII(pCoo)	IncFIA,IncFIC	000136__AP014877_00014,CR942285	MOBF	NC_022333_00006	MPF_F	NC_007635_00031,NZ_AGTD01000004_00091,NZ_AGTD01000004_00093,NZ_AGTD01000004_00096,NC_021817_00023,NZ_AGTD01000004_00099,NC_022333_00014,NC_009787_00008,NZ_AGTD01000004_00104,NZ_AGTD01000004_00094,NC_021817_00013,NC_009790_00086	-	-	conjugative	AA050	0.06	AA192	0.025	pending
p414	BK	BK1	EB00158	EB00158_3	Enterobacter hormaechei	2022-11	89885	0.549869	hybrid_contig	414	63	1	community_35	1	community_35_subcommunity_0	1	0	-	repE, IncFII	repE(pEh60-7),IncFII(pECLA)	IncFIA,IncFII	AF250878,CP019890_00139	MOBF	NC_014107_00160	MPF_F	NC_014107_00125,NC_014107_00126,NC_014107_00127,NC_009425_00108,NC_014107_00135,NC_014107_00139,NC_014107_00145,NC_014107_00146,NC_014107_00154,NC_014107_00137,NC_014107_00159	-	-	conjugative	AA007	0.06	AA114	0.025	pending
p415	BL	BL1	EC01273	EC01273_3	Escherichia coli	2022-11	80066	0.523156	hybrid_contig	415	64	1	community_46	1	community_46_subcommunity_0	1	8	aph(3'')-Ib, dfrA14, aph(6)-Id, sul2, qnrB1, aac(3)-IId, blaCTX-M-15, blaTEM-1	IncFIA, IncR	IncFIA(HI1),IncR	IncFIA,IncR	AF250878,000204__CP008701_00115	-	-	-	-	MOBF	NZ_CP016035	mobilizable	AA043	0.06	AA176	0.025	pending
p416	BM	BM1	KLO00107	KLO00107_3	Klebsiella oxytoca	2022-12	258143	0.517438	hybrid_contig	416	65	1	community_54	1	community_54_subcommunity_0	1	0	-	IncFIB, IncFII, IncFII	IncFIB(K),IncFII(pKP91),IncFII(Yp)	IncFIB,IncFII,rep_cluster_2183	000107__CP014778_00094,000130__CP023489,CP017721_00179	MOBF	CP045692_00039	-	-	-	-	mobilizable	AA016	0.06	AA129	0.025	pending
p417	BN	BN1	EB00163	EB00163_2	Enterobacter hormaechei	2022-12	99407	0.513767	hybrid_contig	417	66	1	community_36	1	community_36_subcommunity_0	1	0	-	IncFII, IncFIB	IncFII(pECLA),IncFIB(pECLA)	IncFIB,IncFII,IncFII	CP039454_00078,CP019890_00139,CP001919	-	-	-	-	-	-	non-mobilizable	AA013	0.06	AA125	0.025	pending
p418	BO	BO1	KLP00706	KLP00706_3	Klebsiella pneumoniae	2022-12	204292	0.515116	hybrid_contig	418	67	1	community_70	1	community_70_subcommunity_0	1	0	-	IncFIB	IncFIB(K)(pCAV1099-114)	IncFIB	000107__CP014778_00094	MOBH	CP023978_00085	-	-	-	-	mobilizable	AA014	0.06	AA127	0.025	pending
p419	BP	BP1	EB00178	EB00178_10	Enterobacter roggenkampii	2023-02	109150	0.530105	hybrid_contig	419	68	1	community_37	1	community_37_subcommunity_0	1	0	-	IncFII, IncFIB	IncFII(pECLA),IncFIB(pECLA)	IncFIB,IncFII	CP039454_00078,CP019890_00139	MOBF	NC_014107_00160	-	-	-	-	mobilizable	AA012	0.06	AA123	0.025	pending
p420	BQ	BQ1	EC01298	EC01298_3	Escherichia coli	2023-02	64806	0.513872	hybrid_contig	420	69	1	community_47	1	community_47_subcommunity_0	1	0	-	IncFII	IncFII(pSE11)	IncFIC,IncI-gamma/K1	AP009242,KJ484639	MOBF	CP030197_00146	MPF_F	NC_011413_00056,NC_011413_00058,NC_011413_00063,NC_011413_00064,NC_011413_00068,NC_011413_00069,NC_011413_00074,NC_011413_00075,NC_011413_00060,NC_011413_00080	-	-	conjugative	AA051	0.06	AA193	0.025	pending
p421	BR	BR1	EC01298	EC01298_5	Escherichia coli	2023-02	24652	0.4957	hybrid_contig	421	70	1	community_48	1	community_48_subcommunity_0	1	0	-	pESA2, IncFII	pESA2,IncFII(pCTU2)	IncFIB,IncFII	000099__CP000784_00002,FN543095	MOBC	NC_009779_00002	MPF_T	NC_013284_00016,NC_013284_00022,NC_009779_00032,NC_013284_00019	-	-	conjugative	AA099	0.06	AA279	0.025	pending
p422	BS	BS1	KLP00736	KLP00736_4	Klebsiella pneumoniae	2023-03	37736	0.50257	hybrid_contig	422	71	1	community_71	1	community_71_subcommunity_0	1	3	aac(6')-Ib-cr5, blaOXA-1, blaCTX-M-15	repB, IncFIA	repB(R1701),IncFIA(HI1)	IncFIA,rep_cluster_1418	AF250878,000759__NC_013950_00034	-	-	-	-	MOBF	NZ_CP016035	mobilizable	AA044	0.06	AA179	0.025	pending
p423	BT	BT1	EB00186	EB00186_11	Enterobacter roggenkampii	2023-04	91738	0.52324	hybrid_contig	423	72	1	community_38	1	community_38_subcommunity_0	1	0	-	IncFII, repE	IncFII(pECLA),repE(pEh60-7)	IncFII,rep_cluster_2268	CP019890_00139,CP040393_00011	-	-	MPF_F	NC_014107_00125,NC_014107_00126	-	-	non-mobilizable	AA012	0.06	AA124	0.025	pending
p424	BU	BU1	EC01336	EC01336_3	Escherichia coli	2023-04	75417	0.525836	hybrid_contig	424	73	1	community_49	1	community_49_subcommunity_0	1	4	tet(D), sul1, qacEdelta1, dfrA22	IncN, IncFIA, IncFIA, IncFII	IncN,IncFIA,IncFIA(HI1),IncFII(pRSB107)	IncFIA,IncFIA,IncFII,IncN	000136__AP014877_00014,AF250878,KF954760,000153__NC_019087_00001	MOBF	NC_017627_00068	MPF_Unknown	08-5333_00200	MOBF	NZ_CP016035	conjugative	AA044	0.06	AA178	0.025	pending
p425	BV	BV1	KLO00116	KLO00116_5	Raoultella planticola	2023-06	13679	0.559178	hybrid_contig	425	74	1	community_55	1	community_55_subcommunity_0	1	1	blaKPC-3	Col440II, Col	Col440II,Col(pHAD28)	rep_cluster_2335	KU302809_00001	MOBP	NC_011404_00002	-	-	MOBP	CP008720	mobilizable	AA089	0.06	AA267	0.025	pending
p426	BW	BW1	VRE38225	VRE38225_4	Enterococcus faecium	2023-08	10545	0.339877	hybrid_contig	426	75	1	community_77	1	community_77_subcommunity_0	1	0	-	rep11a	rep11a	rep_cluster_1197,rep_cluster_1291	000484__AB570326_00006,000609__KY595964_00004	MOBP	CP003585_00012	-	-	-	-	mobilizable	AA062	0.06	AA220	0.025	pending
p427	BX	BX1	EB00205	EB00205_3	Enterobacter hormaechei	2023-09	165648	0.506852	hybrid_contig	427	76	1	community_39	1	community_39_subcommunity_0	1	0	-	IncFIB	IncFIB(pECLA)	IncFIB	CP039454_00078	MOBF	NC_014107_00160	MPF_F	NC_014107_00155,NC_014107_00154,NC_014107_00147,NC_014107_00146,NC_014107_00145,NC_014107_00139,NC_014107_00135,NC_009425_00108,NC_014107_00127,NC_014107_00126,NC_014107_00125,NC_014107_00159,NC_014107_00137	-	-	conjugative	AA005	0.06	AA112	0.025	pending
p428	BY	BY1	KLO00131	KLO00131_5	Klebsiella grimontii	2023-11	13904	0.498777	hybrid_contig	428	77	1	community_56	1	community_56_subcommunity_0	1	0	-	Col	Col(pHAD28)	ColRNAI_rep_cluster_1987	CP041116_00002	-	-	-	-	-	-	non-mobilizable	AA086	0.06	AA263	0.025	pending
p429	BZ	BZ1	KLO00138	KLO00138_5	Raoultella planticola	2024-01	103740	0.526451	hybrid_contig	429	78	1	community_57	1	community_57_subcommunity_0	1	0	-	IncFII, IncFII	IncFII(p14),IncFII(pRSB107)	IncFII	000129__CP018340	MOBF	CP008789_00079	MPF_F	NC_014312_00116,NC_014312_00118,NC_023332_00154,NC_021654_00004,NC_014312_00128,NC_022609_00081,NC_019165_00034,NC_022609_00095,NC_021502_00131,NC_021502_00150	-	-	conjugative	AA024	0.06	AA142	0.025	pending
p430	CA	CA1	KLO00139	KLO00139_3	Klebsiella michiganensis	2024-03	13262	0.470517	hybrid_contig	430	79	1	community_58	1	community_58_subcommunity_0	1	0	-	Col440I, Col	Col440I,Col(pHAD28)	rep_cluster_2335	KU302809_00001	-	-	-	-	MOB_unknown	CP016722	mobilizable	AA086	0.06	AA264	0.025	pending
