## Supplementary_Data_S2_ACCIO_Performance_Sheets for "ACCIO: An Assembly-Based Tool Enabling Plasmid Detection" (part 1 of 2)

### Sheet: 1-Accio_vs_GroundTruth
SpecID	GroundTruthPlasmids	Illumina Chosen Plasmids	Hybrid Chosen Plasmids	Flye Chosen Plasmids	illumina_N50	hybrid_N50	GroundTruth Subcommunities	GroundTruth Communities	Illumina Subcommunities	Illumina Communities	Hybrid Subcommunities	Hybrid Communities	Flye Subcommunities	Flye Communities	Illumina_v_hybrid_Plasmids_tp	Illumina_v_hybrid_Plasmids_fp	Illumina_v_hybrid_Plasmids_fn	Illumina_v_hybrid_Plasmids_tn	Illumina_v_hybrid_Subcommunities_tp	Illumina_v_hybrid_Subcommunities_fp	Illumina_v_hybrid_Subcommunities_fn	Illumina_v_hybrid_Subcommunities_tn	Illumina_v_hybrid_Communities_tp	Illumina_v_hybrid_Communities_fp	Illumina_v_hybrid_Communities_fn	Illumina_v_hybrid_Communities_tn	Flye_v_hybrid_Plasmids_tp	Flye_v_hybrid_Plasmids_fp	Flye_v_hybrid_Plasmids_fn	Flye_v_hybrid_Plasmids_tn	Flye_v_hybrid_Subcommunities_tp	Flye_v_hybrid_Subcommunities_fp	Flye_v_hybrid_Subcommunities_fn	Flye_v_hybrid_Subcommunities_tn	Flye_v_hybrid_Communities_tp	Flye_v_hybrid_Communities_fp	Flye_v_hybrid_Communities_fn	Flye_v_hybrid_Communities_tn	illumina_busco_specific_Complete	hybrid_busco_specific_Complete	Hybrid_v_GroundTruth_Plasmids_tp	Hybrid_v_GroundTruth_Plasmids_fp	Hybrid_v_GroundTruth_Plasmids_fn	Hybrid_v_GroundTruth_Plasmids_tn	Hybrid_v_GroundTruth_Subcommunities_tp	Hybrid_v_GroundTruth_Subcommunities_fp	Hybrid_v_GroundTruth_Subcommunities_fn	Hybrid_v_GroundTruth_Subcommunities_tn	Hybrid_v_GroundTruth_Communities_tp	Hybrid_v_GroundTruth_Communities_fp	Hybrid_v_GroundTruth_Communities_fn	Hybrid_v_GroundTruth_Communities_tn	Illumina_v_GroundTruth_Plasmids_tp	Illumina_v_GroundTruth_Plasmids_fp	Illumina_v_GroundTruth_Plasmids_fn	Illumina_v_GroundTruth_Plasmids_tn	Illumina_v_GroundTruth_Subcommunities_tp	Illumina_v_GroundTruth_Subcommunities_fp	Illumina_v_GroundTruth_Subcommunities_fn	Illumina_v_GroundTruth_Subcommunities_tn	Illumina_v_GroundTruth_Communities_tp	Illumina_v_GroundTruth_Communities_fp	Illumina_v_GroundTruth_Communities_fn	Illumina_v_GroundTruth_Communities_tn	Flye_v_GroundTruth_Plasmids_tp	Flye_v_GroundTruth_Plasmids_fp	Flye_v_GroundTruth_Plasmids_fn	Flye_v_GroundTruth_Plasmids_tn	Flye_v_GroundTruth_Subcommunities_tp	Flye_v_GroundTruth_Subcommunities_fp	Flye_v_GroundTruth_Subcommunities_fn	Flye_v_GroundTruth_Subcommunities_tn	Flye_v_GroundTruth_Communities_tp	Flye_v_GroundTruth_Communities_fp	Flye_v_GroundTruth_Communities_fn	Flye_v_GroundTruth_Communities_tn
VRE37972	{'VRE37972_2', 'VRE37972_5', 'VRE37972_4'}	{'VRE37972_2', 'VRE37972_5', 'VRE37972_4'}	{'VRE37972_2', 'VRE37972_5', 'VRE37972_4'}	{'VRE33027_2', 'VRE37972_5'}	29143	2986805	{'community_28_subcommunity_4', 'community_27_subcommunity_9', 'community_27_subcommunity_14'}	{'community_28', 'community_27'}	{'community_28_subcommunity_4', 'community_27_subcommunity_9', 'community_27_subcommunity_14'}	{'community_28', 'community_27'}	{'community_28_subcommunity_4', 'community_27_subcommunity_9', 'community_27_subcommunity_14'}	{'community_28', 'community_27'}	{'community_28_subcommunity_4', 'community_27_subcommunity_14'}	{'community_28', 'community_27'}	3	0	0	427	3	0	0	243	2	0	0	77	1	1	2	426	2	0	1	243	2	0	0	77	99.2	99.2	3	0	0	427	3	0	0	243	2	0	0	77	3	0	0	427	3	0	0	243	2	0	0	77	1	1	2	426	2	0	1	243	2	0	0	77
KLP00228	{'KLP00204_3', 'KLP00228_8'}	{'KLP00204_3'}	{'KLP00204_3', 'KLP00228_8'}	{'KLP00204_3', 'KLP00258_9'}	30504	1635331	{'community_0_subcommunity_59', 'community_0_subcommunity_90'}	{'community_0'}	{'community_0_subcommunity_59'}	{'community_0'}	{'community_0_subcommunity_59', 'community_0_subcommunity_90'}	{'community_0'}	{'community_0_subcommunity_59', 'community_0_subcommunity_90'}	{'community_0'}	1	0	1	428	1	0	1	244	1	0	0	78	1	1	1	427	2	0	0	244	1	0	0	78	97.5	98.6	2	0	0	428	2	0	0	244	1	0	0	78	1	0	1	428	1	0	1	244	1	0	0	78	1	1	1	427	2	0	0	244	1	0	0	78
VRE38250	{'VRE38225_4', 'VRE38225_3', 'VRE38250_3'}	{'VRE38225_4', 'VRE38225_3', 'VRE38250_3'}	{'VRE38225_4', 'VRE38225_3', 'VRE38250_3'}	{'VRE38225_4', 'VRE38225_3', 'VRE38250_3'}	31338	2125519	{'community_28_subcommunity_4', 'community_27_subcommunity_10', 'community_77_subcommunity_0'}	{'community_77', 'community_28', 'community_27'}	{'community_28_subcommunity_4', 'community_27_subcommunity_10', 'community_77_subcommunity_0'}	{'community_77', 'community_28', 'community_27'}	{'community_28_subcommunity_4', 'community_27_subcommunity_10', 'community_77_subcommunity_0'}	{'community_77', 'community_28', 'community_27'}	{'community_28_subcommunity_4', 'community_27_subcommunity_10', 'community_77_subcommunity_0'}	{'community_77', 'community_28', 'community_27'}	3	0	0	427	3	0	0	243	3	0	0	76	3	0	0	427	3	0	0	243	3	0	0	76	99.5	99.5	3	0	0	427	3	0	0	243	3	0	0	76	3	0	0	427	3	0	0	243	3	0	0	76	3	0	0	427	3	0	0	243	3	0	0	76
VRE38225	{'VRE38225_4', 'VRE38225_3', 'VRE38250_3'}	{'VRE38225_4', 'VRE38225_3', 'VRE38250_3'}	{'VRE38225_4', 'VRE38225_3', 'VRE38250_3'}	{'VRE38225_4', 'VRE38225_3', 'VRE38250_3'}	31873	2788154	{'community_28_subcommunity_4', 'community_27_subcommunity_10', 'community_77_subcommunity_0'}	{'community_77', 'community_28', 'community_27'}	{'community_28_subcommunity_4', 'community_27_subcommunity_10', 'community_77_subcommunity_0'}	{'community_77', 'community_28', 'community_27'}	{'community_28_subcommunity_4', 'community_27_subcommunity_10', 'community_77_subcommunity_0'}	{'community_77', 'community_28', 'community_27'}	{'community_28_subcommunity_4', 'community_27_subcommunity_10', 'community_77_subcommunity_0'}	{'community_77', 'community_28', 'community_27'}	3	0	0	427	3	0	0	243	3	0	0	76	3	0	0	427	3	0	0	243	3	0	0	76	99.5	99.5	3	0	0	427	3	0	0	243	3	0	0	76	3	0	0	427	3	0	0	243	3	0	0	76	3	0	0	427	3	0	0	243	3	0	0	76
VRE33623	{'VRE32570_2', 'VRE33623_3'}	{'VRE32570_2', 'VRE33623_3'}	{'VRE32570_2', 'VRE33623_3'}	set()	35210	2834158	{'community_28_subcommunity_2', 'community_27_subcommunity_12'}	{'community_28', 'community_27'}	{'community_28_subcommunity_2', 'community_27_subcommunity_12'}	{'community_28', 'community_27'}	{'community_28_subcommunity_2', 'community_27_subcommunity_12'}	{'community_28', 'community_27'}	set()	set()	2	0	0	428	2	0	0	244	2	0	0	77	0	0	2	428	0	0	2	244	0	0	2	77	99.5	99.5	2	0	0	428	2	0	0	244	2	0	0	77	2	0	0	428	2	0	0	244	2	0	0	77	0	0	2	428	0	0	2	244	0	0	2	77
VRE32643	{'VRE32650_4', 'VRE32650_2'}	{'VRE32650_4', 'VRE32650_2'}	{'VRE32650_4', 'VRE32650_2', 'VRE32650_3'}	set()	35597	2865730	{'community_28_subcommunity_3', 'community_27_subcommunity_1'}	{'community_28', 'community_27'}	{'community_28_subcommunity_3', 'community_27_subcommunity_1'}	{'community_28', 'community_27'}	{'community_28_subcommunity_3', 'community_27_subcommunity_1', 'community_27_subcommunity_5'}	{'community_28', 'community_27'}	set()	set()	2	0	1	427	2	0	1	243	2	0	0	77	0	0	3	427	0	0	3	243	0	0	2	77	99.5	99.5	2	1	0	427	2	1	0	243	2	0	0	77	2	0	0	428	2	0	0	244	2	0	0	77	0	0	2	428	0	0	2	244	0	0	2	77
VRE32650	{'VRE32650_4', 'VRE32650_2', 'VRE32650_3'}	{'VRE32650_4', 'VRE32650_2'}	{'VRE32650_4', 'VRE32650_2', 'VRE32650_3'}	{'VRE32650_4', 'VRE32650_2'}	35736	2864481	{'community_28_subcommunity_3', 'community_27_subcommunity_1', 'community_27_subcommunity_5'}	{'community_28', 'community_27'}	{'community_28_subcommunity_3', 'community_27_subcommunity_1'}	{'community_28', 'community_27'}	{'community_28_subcommunity_3', 'community_27_subcommunity_1', 'community_27_subcommunity_5'}	{'community_28', 'community_27'}	{'community_28_subcommunity_3', 'community_27_subcommunity_1'}	{'community_28', 'community_27'}	2	0	1	427	2	0	1	243	2	0	0	77	2	0	1	427	2	0	1	243	2	0	0	77	99.5	99.5	3	0	0	427	3	0	0	243	2	0	0	77	2	0	1	427	2	0	1	243	2	0	0	77	2	0	1	427	2	0	1	243	2	0	0	77
VRE32680	{'VRE32680_3', 'VRE32680_4'}	{'VRE32680_3', 'VRE32680_4'}	{'VRE32680_3', 'VRE32680_4'}	set()	42896	2859588	{'community_28_subcommunity_4', 'community_27_subcommunity_9'}	{'community_28', 'community_27'}	{'community_28_subcommunity_4', 'community_27_subcommunity_9'}	{'community_28', 'community_27'}	{'community_28_subcommunity_4', 'community_27_subcommunity_9'}	{'community_28', 'community_27'}	set()	set()	2	0	0	428	2	0	0	244	2	0	0	77	0	0	2	428	0	0	2	244	0	0	2	77	99.5	99.5	2	0	0	428	2	0	0	244	2	0	0	77	2	0	0	428	2	0	0	244	2	0	0	77	0	0	2	428	0	0	2	244	0	0	2	77
VRE37985	{'VRE37974_6', 'VRE38125_2', 'VRE37985_4'}	{'VRE37974_6', 'VRE37985_4'}	{'VRE37974_6', 'DVT3045_2', 'VRE37985_4'}	{'VRE37985_4', 'VRE37987_3', 'VRE38125_2'}	48487	2957939	{'community_28_subcommunity_3', 'community_27_subcommunity_13', 'community_29_subcommunity_0'}	{'community_29', 'community_28', 'community_27'}	{'community_28_subcommunity_3', 'community_29_subcommunity_0'}	{'community_29', 'community_28'}	{'community_28_subcommunity_3', 'community_27_subcommunity_13', 'community_29_subcommunity_0'}	{'community_29', 'community_28', 'community_27'}	{'community_28_subcommunity_3', 'community_27_subcommunity_13', 'community_29_subcommunity_0'}	{'community_29', 'community_28', 'community_27'}	2	0	1	427	2	0	1	243	2	0	1	76	1	2	2	425	3	0	0	243	3	0	0	76	99.5	99.5	2	1	1	426	3	0	0	243	3	0	0	76	2	0	1	427	2	0	1	243	2	0	1	76	2	1	1	426	3	0	0	243	3	0	0	76
MRSA10075	{'MRSA10075_3'}	{'MRSA10075_3'}	{'MRSA10075_3'}	{'MRSA10075_3'}	53552	2755605	{'community_72_subcommunity_0'}	{'community_72'}	{'community_72_subcommunity_0'}	{'community_72'}	{'community_72_subcommunity_0'}	{'community_72'}	{'community_72_subcommunity_0'}	{'community_72'}	1	0	0	429	1	0	0	245	1	0	0	78	1	0	0	429	1	0	0	245	1	0	0	78	99.8	100	1	0	0	429	1	0	0	245	1	0	0	78	1	0	0	429	1	0	0	245	1	0	0	78	1	0	0	429	1	0	0	245	1	0	0	78
KLO00015	{'KLO00015_6', 'EB00119_4', 'KLO00015_5', 'KLO00015_4', 'KLO00015_7'}	{'KLO00015_5', 'KLO00015_4', 'EB00119_4', 'KLO00015_6'}	{'KLO00015_6', 'EB00119_4', 'KLO00015_5', 'KLO00015_4', 'KLO00015_7'}	set()	73673	4011446	{'community_5_subcommunity_0', 'community_20_subcommunity_1', 'community_52_subcommunity_0', 'community_0_subcommunity_54', 'community_4_subcommunity_0'}	{'community_4', 'community_52', 'community_0', 'community_20', 'community_5'}	{'community_5_subcommunity_0', 'community_52_subcommunity_0', 'community_0_subcommunity_54', 'community_4_subcommunity_0'}	{'community_4', 'community_5', 'community_52', 'community_0'}	{'community_5_subcommunity_0', 'community_20_subcommunity_1', 'community_52_subcommunity_0', 'community_0_subcommunity_54', 'community_4_subcommunity_0'}	{'community_4', 'community_52', 'community_0', 'community_20', 'community_5'}	set()	set()	4	0	1	425	4	0	1	241	4	0	1	74	0	0	5	425	0	0	5	241	0	0	5	74	98.2	98.6	5	0	0	425	5	0	0	241	5	0	0	74	4	0	1	425	4	0	1	241	4	0	1	74	0	0	5	425	0	0	5	241	0	0	5	74
EC00592	{'EC00592_4', 'EC00592_3', 'EC00592_5'}	{'EC00592_4', 'EC00592_3'}	{'EC00592_4', 'EC00592_3', 'EC00592_5'}	set()	81831	4317159	{'community_10_subcommunity_5', 'community_0_subcommunity_74', 'community_9_subcommunity_1'}	{'community_9', 'community_10', 'community_0'}	{'community_0_subcommunity_74', 'community_9_subcommunity_1'}	{'community_9', 'community_0'}	{'community_10_subcommunity_5', 'community_0_subcommunity_74', 'community_9_subcommunity_1'}	{'community_9', 'community_10', 'community_0'}	set()	set()	2	0	1	427	2	0	1	243	2	0	1	76	0	0	3	427	0	0	3	243	0	0	3	76	99.8	100	3	0	0	427	3	0	0	243	3	0	0	76	2	0	1	427	2	0	1	243	2	0	1	76	0	0	3	427	0	0	3	243	0	0	3	76
EC01236	{'EC01236_4', 'EC01236_2', 'EC01236_5', 'EC01236_3', 'EC01236_6'}	{'EC01236_4', 'EC01236_3', 'EC01236_5', 'EC01236_2', 'EC01236_6'}	{'EC01236_4', 'EC01236_2', 'EC01236_5', 'EC01236_3', 'EC01236_6'}	{'EC01236_6', 'EC01236_4', 'EC01236_3'}	88680	5224233	{'community_0_subcommunity_74', 'community_11_subcommunity_7', 'community_75_subcommunity_0', 'community_0_subcommunity_76', 'community_9_subcommunity_0'}	{'community_9', 'community_75', 'community_11', 'community_0'}	{'community_0_subcommunity_74', 'community_11_subcommunity_7', 'community_75_subcommunity_0', 'community_0_subcommunity_76', 'community_9_subcommunity_0'}	{'community_9', 'community_75', 'community_11', 'community_0'}	{'community_0_subcommunity_74', 'community_11_subcommunity_7', 'community_75_subcommunity_0', 'community_0_subcommunity_76', 'community_9_subcommunity_0'}	{'community_9', 'community_75', 'community_11', 'community_0'}	{'community_11_subcommunity_7', 'community_9_subcommunity_0', 'community_75_subcommunity_0'}	{'community_9', 'community_75', 'community_11'}	5	0	0	425	5	0	0	241	4	0	0	75	3	0	2	425	3	0	2	241	3	0	1	75	100	100	5	0	0	425	5	0	0	241	4	0	0	75	5	0	0	425	5	0	0	241	4	0	0	75	3	0	2	425	3	0	2	241	3	0	1	75
EB00186	{'EB00186_11'}	{'EB00186_11'}	{'EB00186_11'}	{'EB00186_11'}	90672	615412	{'community_38_subcommunity_0'}	{'community_38'}	{'community_38_subcommunity_0'}	{'community_38'}	{'community_38_subcommunity_0'}	{'community_38'}	{'community_38_subcommunity_0'}	{'community_38'}	1	0	0	429	1	0	0	245	1	0	0	78	1	0	0	429	1	0	0	245	1	0	0	78	98.8	98.8	1	0	0	429	1	0	0	245	1	0	0	78	1	0	0	429	1	0	0	245	1	0	0	78	1	0	0	429	1	0	0	245	1	0	0	78
EB00178	{'EB00176_2', 'EB00128_2', 'EB00178_10'}	{'EB00176_2', 'EB00128_2', 'EB00178_10'}	{'EB00176_2', 'EB00128_2', 'EB00178_10'}	set()	93485	451314	{'community_19_subcommunity_0', 'community_37_subcommunity_0', 'community_0_subcommunity_91'}	{'community_19', 'community_37', 'community_0'}	{'community_19_subcommunity_0', 'community_37_subcommunity_0', 'community_0_subcommunity_91'}	{'community_19', 'community_37', 'community_0'}	{'community_19_subcommunity_0', 'community_37_subcommunity_0', 'community_0_subcommunity_91'}	{'community_19', 'community_37', 'community_0'}	set()	set()	3	0	0	427	3	0	0	243	3	0	0	76	0	0	3	427	0	0	3	243	0	0	3	76	99.1	99.1	3	0	0	427	3	0	0	243	3	0	0	76	3	0	0	427	3	0	0	243	3	0	0	76	0	0	3	427	0	0	3	243	0	0	3	76
EC01305	{'EC01305_4', 'EC01305_5'}	{'EC01305_4', 'EC01305_5'}	{'EC01305_4', 'EC01305_5'}	{'EC01305_4', 'EC01305_5'}	94241	3219757	{'community_0_subcommunity_64', 'community_0_subcommunity_5'}	{'community_0'}	{'community_0_subcommunity_64', 'community_0_subcommunity_5'}	{'community_0'}	{'community_0_subcommunity_64', 'community_0_subcommunity_5'}	{'community_0'}	{'community_0_subcommunity_64', 'community_0_subcommunity_5'}	{'community_0'}	2	0	0	428	2	0	0	244	1	0	0	78	2	0	0	428	2	0	0	244	1	0	0	78	99.8	99.8	2	0	0	428	2	0	0	244	1	0	0	78	2	0	0	428	2	0	0	244	1	0	0	78	2	0	0	428	2	0	0	244	1	0	0	78
ACIN00156	{'ACIN00156_2'}	{'ACIN00156_2'}	{'ACIN00156_2'}	set()	94530	3786700	{'community_30_subcommunity_0'}	{'community_30'}	{'community_30_subcommunity_0'}	{'community_30'}	{'community_30_subcommunity_0'}	{'community_30'}	set()	set()	1	0	0	429	1	0	0	245	1	0	0	78	0	0	1	429	0	0	1	245	0	0	1	78	99.6	99.6	1	0	0	429	1	0	0	245	1	0	0	78	1	0	0	429	1	0	0	245	1	0	0	78	0	0	1	429	0	0	1	245	0	0	1	78
PSA00476	{'PSA00476_5'}	{'PSA00476_5'}	{'PSA00476_5'}	set()	99774	4764962	{'community_76_subcommunity_0'}	{'community_76'}	{'community_76_subcommunity_0'}	{'community_76'}	{'community_76_subcommunity_0'}	{'community_76'}	set()	set()	1	0	0	429	1	0	0	245	1	0	0	78	0	0	1	429	0	0	1	245	0	0	1	78	99.8	99.8	1	0	0	429	1	0	0	245	1	0	0	78	1	0	0	429	1	0	0	245	1	0	0	78	0	0	1	429	0	0	1	245	0	0	1	78
EC00606	{'EC00606_5', 'EC00606_6', 'EC00606_7'}	{'EC00606_5', 'EC00606_7', 'EC00606_6'}	{'EC00606_5', 'EC00606_6', 'EC00606_7'}	set()	104715	1571911	{'community_11_subcommunity_6', 'community_0_subcommunity_66', 'community_0_subcommunity_87'}	{'community_11', 'community_0'}	{'community_11_subcommunity_6', 'community_0_subcommunity_66', 'community_0_subcommunity_87'}	{'community_11', 'community_0'}	{'community_11_subcommunity_6', 'community_0_subcommunity_66', 'community_0_subcommunity_87'}	{'community_11', 'community_0'}	set()	set()	3	0	0	427	3	0	0	243	2	0	0	77	0	0	3	427	0	0	3	243	0	0	2	77	100	100	3	0	0	427	3	0	0	243	2	0	0	77	3	0	0	427	3	0	0	243	2	0	0	77	0	0	3	427	0	0	3	243	0	0	2	77
EC01216	{'EC01216_3'}	{'EC01216_3'}	{'EC01216_3'}	{'EC01216_3'}	106194	4874052	{'community_44_subcommunity_0'}	{'community_44'}	{'community_44_subcommunity_0'}	{'community_44'}	{'community_44_subcommunity_0'}	{'community_44'}	{'community_44_subcommunity_0'}	{'community_44'}	1	0	0	429	1	0	0	245	1	0	0	78	1	0	0	429	1	0	0	245	1	0	0	78	100	100	1	0	0	429	1	0	0	245	1	0	0	78	1	0	0	429	1	0	0	245	1	0	0	78	1	0	0	429	1	0	0	245	1	0	0	78
KLO00023	{'KLO00023_4', 'KLO00023_2', 'KLO00023_3'}	{'KLO00023_4', 'KLO00023_2', 'KLO00023_3'}	{'KLO00023_4', 'KLO00023_2', 'KLO00023_3'}	set()	110333	6179007	{'community_0_subcommunity_49', 'community_20_subcommunity_0', 'community_53_subcommunity_0'}	{'community_20', 'community_0', 'community_53'}	{'community_0_subcommunity_49', 'community_20_subcommunity_0', 'community_53_subcommunity_0'}	{'community_20', 'community_0', 'community_53'}	{'community_0_subcommunity_49', 'community_20_subcommunity_0', 'community_53_subcommunity_0'}	{'community_20', 'community_0', 'community_53'}	set()	set()	3	0	0	427	3	0	0	243	3	0	0	76	0	0	3	427	0	0	3	243	0	0	3	76	99.1	99.1	3	0	0	427	3	0	0	243	3	0	0	76	3	0	0	427	3	0	0	243	3	0	0	76	0	0	3	427	0	0	3	243	0	0	3	76
KLO00002	{'KLO00002_2', 'KLO00002_3', 'KLO00002_4', 'KLO00002_5'}	{'KLO00002_3', 'KLO00002_4', 'KLO00002_5'}	{'KLO00002_2', 'KLO00002_3', 'KLO00002_4', 'KLO00002_5'}	set()	110562	5899177	{'community_51_subcommunity_0', 'community_50_subcommunity_0', 'community_0_subcommunity_6', 'community_0_subcommunity_53'}	{'community_51', 'community_50', 'community_0'}	{'community_50_subcommunity_0', 'community_0_subcommunity_6', 'community_51_subcommunity_0'}	{'community_51', 'community_50', 'community_0'}	{'community_51_subcommunity_0', 'community_50_subcommunity_0', 'community_0_subcommunity_6', 'community_0_subcommunity_53'}	{'community_51', 'community_50', 'community_0'}	set()	set()	3	0	1	426	3	0	1	242	3	0	0	76	0	0	4	426	0	0	4	242	0	0	3	76	98.7	95.3	4	0	0	426	4	0	0	242	3	0	0	76	3	0	1	426	3	0	1	242	3	0	0	76	0	0	4	426	0	0	4	242	0	0	3	76
EC00688	{'EC00688_3'}	{'EC00688_3'}	{'EC00688_3'}	set()	110624	4681978	{'community_0_subcommunity_13'}	{'community_0'}	{'community_0_subcommunity_13'}	{'community_0'}	{'community_0_subcommunity_13'}	{'community_0'}	set()	set()	1	0	0	429	1	0	0	245	1	0	0	78	0	0	1	429	0	0	1	245	0	0	1	78	100	100	1	0	0	429	1	0	0	245	1	0	0	78	1	0	0	429	1	0	0	245	1	0	0	78	0	0	1	429	0	0	1	245	0	0	1	78
EC01220	{'EC01220_14'}	{'EC01220_14'}	{'EC01220_14'}	{'EC00635_2'}	110772	256477	{'community_0_subcommunity_80'}	{'community_0'}	{'community_0_subcommunity_80'}	{'community_0'}	{'community_0_subcommunity_80'}	{'community_0'}	{'community_0_subcommunity_80'}	{'community_0'}	1	0	0	429	1	0	0	245	1	0	0	78	0	1	1	428	1	0	0	245	1	0	0	78	100	99.8	1	0	0	429	1	0	0	245	1	0	0	78	1	0	0	429	1	0	0	245	1	0	0	78	0	1	1	428	1	0	0	245	1	0	0	78
EC01234	{'EC01257_2', 'EC01234_8', 'EC01234_9'}	{'EC01257_2', 'EC01234_8', 'EC01234_9'}	{'EC01257_2', 'EC01168_5', 'EC01234_8', 'EC01234_9'}	{'EC01234_8', 'EC01288_6'}	113256	944642	{'community_0_subcommunity_78', 'community_11_subcommunity_0', 'community_0_subcommunity_87'}	{'community_11', 'community_0'}	{'community_0_subcommunity_78', 'community_11_subcommunity_0', 'community_0_subcommunity_87'}	{'community_11', 'community_0'}	{'community_0_subcommunity_78', 'community_17_subcommunity_1', 'community_0_subcommunity_87', 'community_11_subcommunity_0'}	{'community_17', 'community_11', 'community_0'}	{'community_0_subcommunity_16', 'community_11_subcommunity_0'}	{'community_11', 'community_0'}	3	0	1	426	3	0	1	242	2	0	1	76	1	1	3	425	1	1	3	241	2	0	1	76	100	100	3	1	0	426	3	1	0	242	2	1	0	76	3	0	0	427	3	0	0	243	2	0	0	77	1	1	2	426	1	1	2	242	2	0	0	77
KLP00204	{'KLP00204_4', 'KLP00204_3'}	{'KLP00204_4', 'KLP00204_3'}	{'KLP00204_4', 'KLP00204_3'}	set()	115319	5560505	{'community_0_subcommunity_59', 'community_0_subcommunity_90'}	{'community_0'}	{'community_0_subcommunity_59', 'community_0_subcommunity_90'}	{'community_0'}	{'community_0_subcommunity_59', 'community_0_subcommunity_90'}	{'community_0'}	set()	set()	2	0	0	428	2	0	0	244	1	0	0	78	0	0	2	428	0	0	2	244	0	0	1	78	98.7	98.7	2	0	0	428	2	0	0	244	1	0	0	78	2	0	0	428	2	0	0	244	1	0	0	78	0	0	2	428	0	0	2	244	0	0	1	78
KLP00213	{'KLP00213_4'}	{'KLP00213_4'}	{'KLP00213_4'}	set()	115525	1670313	{'community_0_subcommunity_82'}	{'community_0'}	{'community_0_subcommunity_82'}	{'community_0'}	{'community_0_subcommunity_82'}	{'community_0'}	set()	set()	1	0	0	429	1	0	0	245	1	0	0	78	0	0	1	429	0	0	1	245	0	0	1	78	96.9	98.2	1	0	0	429	1	0	0	245	1	0	0	78	1	0	0	429	1	0	0	245	1	0	0	78	0	0	1	429	0	0	1	245	0	0	1	78
EC01257	{'EC01257_2', 'EC01257_4', 'EC01257_3'}	{'EC01257_2', 'EC01257_4', 'EC01257_3'}	{'EC01257_2', 'EC01257_4', 'EC01257_3'}	{'EC01289_2', 'EC01257_4', 'EC01257_3'}	119014	5040620	{'community_45_subcommunity_0', 'community_13_subcommunity_1', 'community_0_subcommunity_87'}	{'community_45', 'community_13', 'community_0'}	{'community_45_subcommunity_0', 'community_13_subcommunity_1', 'community_0_subcommunity_87'}	{'community_45', 'community_13', 'community_0'}	{'community_45_subcommunity_0', 'community_13_subcommunity_1', 'community_0_subcommunity_87'}	{'community_45', 'community_13', 'community_0'}	{'community_45_subcommunity_0', 'community_13_subcommunity_1', 'community_0_subcommunity_87'}	{'community_45', 'community_13', 'community_0'}	3	0	0	427	3	0	0	243	3	0	0	76	2	1	1	426	3	0	0	243	3	0	0	76	100	100	3	0	0	427	3	0	0	243	3	0	0	76	3	0	0	427	3	0	0	243	3	0	0	76	2	1	1	426	3	0	0	243	3	0	0	76
KLP00680	{'KLP00630_4', 'KLP00680_5', 'KLP00630_5', 'KLP00680_4'}	{'KLP00630_4', 'KLP00680_5', 'KLP00630_5', 'KLP00680_4'}	{'KLP00630_4', 'KLP00680_5', 'KLP00630_5', 'KLP00680_4'}	{'KLP00630_4', 'KLP00680_5', 'KLP00630_5', 'KLP00680_4'}	122176	3545270	{'community_0_subcommunity_77', 'community_24_subcommunity_7', 'community_25_subcommunity_1', 'community_3_subcommunity_0'}	{'community_24', 'community_3', 'community_25', 'community_0'}	{'community_0_subcommunity_77', 'community_24_subcommunity_7', 'community_25_subcommunity_1', 'community_3_subcommunity_0'}	{'community_24', 'community_3', 'community_25', 'community_0'}	{'community_0_subcommunity_77', 'community_24_subcommunity_7', 'community_25_subcommunity_1', 'community_3_subcommunity_0'}	{'community_24', 'community_3', 'community_25', 'community_0'}	{'community_0_subcommunity_77', 'community_24_subcommunity_7', 'community_25_subcommunity_1', 'community_3_subcommunity_0'}	{'community_24', 'community_3', 'community_25', 'community_0'}	4	0	0	426	4	0	0	242	4	0	0	75	4	0	0	426	4	0	0	242	4	0	0	75	98.7	98.7	4	0	0	426	4	0	0	242	4	0	0	75	4	0	0	426	4	0	0	242	4	0	0	75	4	0	0	426	4	0	0	242	4	0	0	75
EC00674	{'EC00674_2', 'EC00674_3', 'EC00674_5'}	{'EC00674_5'}	{'EC00674_2', 'EC00674_3', 'EC00674_5'}	{'EC00674_5', 'EC00674_3', 'EC00674_2'}	125242	2722211	{'community_0_subcommunity_38', 'community_13_subcommunity_0', 'community_0_subcommunity_78'}	{'community_13', 'community_0'}	{'community_13_subcommunity_0'}	{'community_13'}	{'community_0_subcommunity_38', 'community_13_subcommunity_0', 'community_0_subcommunity_78'}	{'community_13', 'community_0'}	{'community_0_subcommunity_38', 'community_13_subcommunity_0', 'community_0_subcommunity_78'}	{'community_13', 'community_0'}	1	0	2	427	1	0	2	243	1	0	1	77	3	0	0	427	3	0	0	243	2	0	0	77	100	100	3	0	0	427	3	0	0	243	2	0	0	77	1	0	2	427	1	0	2	243	1	0	1	77	3	0	0	427	3	0	0	243	2	0	0	77
CB00028	{'CB00028_2', 'CB00028_3'}	{'CB00028_2', 'CB00028_3'}	{'CB00028_2', 'CB00028_3'}	set()	128197	5227853	{'community_2_subcommunity_0', 'community_1_subcommunity_1'}	{'community_2', 'community_1'}	{'community_2_subcommunity_0', 'community_1_subcommunity_1'}	{'community_2', 'community_1'}	{'community_2_subcommunity_0', 'community_1_subcommunity_1'}	{'community_2', 'community_1'}	set()	set()	2	0	0	428	2	0	0	244	2	0	0	77	0	0	2	428	0	0	2	244	0	0	2	77	99.7	99.7	2	0	0	428	2	0	0	244	2	0	0	77	2	0	0	428	2	0	0	244	2	0	0	77	0	0	2	428	0	0	2	244	0	0	2	77
KLP00110	{'KLP00258_10', 'KLP00108_2'}	{'KLP00258_10', 'KLP00108_2'}	{'KLP00258_10', 'KLP00108_2'}	{'KLP00258_10', 'KLP00108_2'}	129612	5335955	{'community_0_subcommunity_91', 'community_0_subcommunity_93'}	{'community_0'}	{'community_0_subcommunity_91', 'community_0_subcommunity_93'}	{'community_0'}	{'community_0_subcommunity_91', 'community_0_subcommunity_93'}	{'community_0'}	{'community_0_subcommunity_91', 'community_0_subcommunity_93'}	{'community_0'}	2	0	0	428	2	0	0	244	1	0	0	78	2	0	0	428	2	0	0	244	1	0	0	78	98.5	98.7	2	0	0	428	2	0	0	244	1	0	0	78	2	0	0	428	2	0	0	244	1	0	0	78	2	0	0	428	2	0	0	244	1	0	0	78
KLP00220	{'KLP00196_2'}	{'KLP00196_2'}	{'KLP00196_2'}	set()	130488	4139392	{'community_0_subcommunity_92'}	{'community_0'}	{'community_0_subcommunity_92'}	{'community_0'}	{'community_0_subcommunity_92'}	{'community_0'}	set()	set()	1	0	0	429	1	0	0	245	1	0	0	78	0	0	1	429	0	0	1	245	0	0	1	78	98.7	98.7	1	0	0	429	1	0	0	245	1	0	0	78	1	0	0	429	1	0	0	245	1	0	0	78	0	0	1	429	0	0	1	245	0	0	1	78
KLP00112	{'KLP00258_10', 'KLP00108_2'}	{'KLP00108_2'}	{'KLP00258_10', 'KLP00108_2'}	{'KLP00258_10', 'KLP00108_2'}	134221	5334405	{'community_0_subcommunity_91', 'community_0_subcommunity_93'}	{'community_0'}	{'community_0_subcommunity_93'}	{'community_0'}	{'community_0_subcommunity_91', 'community_0_subcommunity_93'}	{'community_0'}	{'community_0_subcommunity_91', 'community_0_subcommunity_93'}	{'community_0'}	1	0	1	428	1	0	1	244	1	0	0	78	2	0	0	428	2	0	0	244	1	0	0	78	98.7	98.7	2	0	0	428	2	0	0	244	1	0	0	78	1	0	1	428	1	0	1	244	1	0	0	78	2	0	0	428	2	0	0	244	1	0	0	78
EC01313	{'EC01313_5', 'EC01313_6'}	{'EC01313_5', 'EC01313_6'}	{'EC01313_5', 'EC01313_6'}	{'EC01313_5', 'EC01313_6'}	134333	1242166	{'community_0_subcommunity_33', 'community_10_subcommunity_1'}	{'community_0', 'community_10'}	{'community_0_subcommunity_33', 'community_10_subcommunity_1'}	{'community_0', 'community_10'}	{'community_0_subcommunity_33', 'community_10_subcommunity_1'}	{'community_0', 'community_10'}	{'community_0_subcommunity_33', 'community_10_subcommunity_1'}	{'community_0', 'community_10'}	2	0	0	428	2	0	0	244	2	0	0	77	2	0	0	428	2	0	0	244	2	0	0	77	100	100	2	0	0	428	2	0	0	244	2	0	0	77	2	0	0	428	2	0	0	244	2	0	0	77	2	0	0	428	2	0	0	244	2	0	0	77
MULT00103	{'MULT00103_2'}	{'MULT00103_2'}	{'MULT00103_2'}	{'MULT00103_2'}	137140	5808267	{'community_0_subcommunity_61'}	{'community_0'}	{'community_0_subcommunity_61'}	{'community_0'}	{'community_0_subcommunity_61'}	{'community_0'}	{'community_0_subcommunity_61'}	{'community_0'}	1	0	0	429	1	0	0	245	1	0	0	78	1	0	0	429	1	0	0	245	1	0	0	78	98.9	99.1	1	0	0	429	1	0	0	245	1	0	0	78	1	0	0	429	1	0	0	245	1	0	0	78	1	0	0	429	1	0	0	245	1	0	0	78
KLP00109	{'KLP00258_10', 'KLP00108_2'}	{'KLP00258_10', 'KLP00108_2'}	{'KLP00258_10', 'KLP00108_2'}	{'KLP00258_10', 'KLP00108_2'}	139964	5331263	{'community_0_subcommunity_91', 'community_0_subcommunity_93'}	{'community_0'}	{'community_0_subcommunity_91', 'community_0_subcommunity_93'}	{'community_0'}	{'community_0_subcommunity_91', 'community_0_subcommunity_93'}	{'community_0'}	{'community_0_subcommunity_91', 'community_0_subcommunity_93'}	{'community_0'}	2	0	0	428	2	0	0	244	1	0	0	78	2	0	0	428	2	0	0	244	1	0	0	78	98.7	98.7	2	0	0	428	2	0	0	244	1	0	0	78	2	0	0	428	2	0	0	244	1	0	0	78	2	0	0	428	2	0	0	244	1	0	0	78
KLP00234	{'KLP00234_2'}	{'KLP00234_2'}	{'KLP00234_2'}	set()	142879	5502061	{'community_0_subcommunity_92'}	{'community_0'}	{'community_0_subcommunity_92'}	{'community_0'}	{'community_0_subcommunity_92'}	{'community_0'}	set()	set()	1	0	0	429	1	0	0	245	1	0	0	78	0	0	1	429	0	0	1	245	0	0	1	78	98.7	98.7	1	0	0	429	1	0	0	245	1	0	0	78	1	0	0	429	1	0	0	245	1	0	0	78	0	0	1	429	0	0	1	245	0	0	1	78
ACIN00411	{'ACIN00411_3'}	{'ACIN00411_3'}	{'ACIN00411_3'}	{'ACIN00411_3'}	144315	3831331	{'community_31_subcommunity_0'}	{'community_31'}	{'community_31_subcommunity_0'}	{'community_31'}	{'community_31_subcommunity_0'}	{'community_31'}	{'community_31_subcommunity_0'}	{'community_31'}	1	0	0	429	1	0	0	245	1	0	0	78	1	0	0	429	1	0	0	245	1	0	0	78	99.7	99.7	1	0	0	429	1	0	0	245	1	0	0	78	1	0	0	429	1	0	0	245	1	0	0	78	1	0	0	429	1	0	0	245	1	0	0	78
KLP00736	{'KLP00736_4'}	{'KLP00736_4'}	{'KLP00736_4'}	{'KLP00736_4'}	148896	5179266	{'community_71_subcommunity_0'}	{'community_71'}	{'community_71_subcommunity_0'}	{'community_71'}	{'community_71_subcommunity_0'}	{'community_71'}	{'community_71_subcommunity_0'}	{'community_71'}	1	0	0	429	1	0	0	245	1	0	0	78	1	0	0	429	1	0	0	245	1	0	0	78	98.9	98.9	1	0	0	429	1	0	0	245	1	0	0	78	1	0	0	429	1	0	0	245	1	0	0	78	1	0	0	429	1	0	0	245	1	0	0	78
EC00675	{'EC00675_3'}	{'EC00675_3'}	{'EC00675_3'}	{'EC00675_3'}	150427	5033366	{'community_0_subcommunity_26'}	{'community_0'}	{'community_0_subcommunity_26'}	{'community_0'}	{'community_0_subcommunity_26'}	{'community_0'}	{'community_0_subcommunity_26'}	{'community_0'}	1	0	0	429	1	0	0	245	1	0	0	78	1	0	0	429	1	0	0	245	1	0	0	78	100	100	1	0	0	429	1	0	0	245	1	0	0	78	1	0	0	429	1	0	0	245	1	0	0	78	1	0	0	429	1	0	0	245	1	0	0	78
KLP00203	{'KLP00203_3'}	{'KLP00203_3'}	{'KLP00203_3'}	set()	152781	3951451	{'community_0_subcommunity_72'}	{'community_0'}	{'community_0_subcommunity_72'}	{'community_0'}	{'community_0_subcommunity_72'}	{'community_0'}	set()	set()	1	0	0	429	1	0	0	245	1	0	0	78	0	0	1	429	0	0	1	245	0	0	1	78	98.7	98.4	1	0	0	429	1	0	0	245	1	0	0	78	1	0	0	429	1	0	0	245	1	0	0	78	0	0	1	429	0	0	1	245	0	0	1	78
EB00119	{'EB00119_4', 'EB00119_3'}	{'EB00119_4', 'EB00119_3'}	{'EB00119_4', 'EB00119_3'}	{'EB00119_4', 'EB00119_3'}	154388	3298874	{'community_3_subcommunity_3', 'community_4_subcommunity_0'}	{'community_4', 'community_3'}	{'community_3_subcommunity_3', 'community_4_subcommunity_0'}	{'community_4', 'community_3'}	{'community_3_subcommunity_3', 'community_4_subcommunity_0'}	{'community_4', 'community_3'}	{'community_3_subcommunity_3', 'community_4_subcommunity_0'}	{'community_4', 'community_3'}	2	0	0	428	2	0	0	244	2	0	0	77	2	0	0	428	2	0	0	244	2	0	0	77	98.8	98.8	2	0	0	428	2	0	0	244	2	0	0	77	2	0	0	428	2	0	0	244	2	0	0	77	2	0	0	428	2	0	0	244	2	0	0	77
KLP00153	{'KLP00196_2'}	{'KLP00196_2'}	{'KLP00196_2'}	{'KLP00196_2'}	154589	5494341	{'community_0_subcommunity_92'}	{'community_0'}	{'community_0_subcommunity_92'}	{'community_0'}	{'community_0_subcommunity_92'}	{'community_0'}	{'community_0_subcommunity_92'}	{'community_0'}	1	0	0	429	1	0	0	245	1	0	0	78	1	0	0	429	1	0	0	245	1	0	0	78	98.7	98.7	1	0	0	429	1	0	0	245	1	0	0	78	1	0	0	429	1	0	0	245	1	0	0	78	1	0	0	429	1	0	0	245	1	0	0	78
EC01144	{'EC01144_4', 'EC01144_7'}	{'EC01144_4', 'EC01144_7'}	{'EC01144_4', 'EC01144_7'}	{'EC01144_4', 'EC01144_7'}	155100	2696878	{'community_0_subcommunity_14', 'community_11_subcommunity_2'}	{'community_11', 'community_0'}	{'community_0_subcommunity_14', 'community_11_subcommunity_2'}	{'community_11', 'community_0'}	{'community_0_subcommunity_14', 'community_11_subcommunity_2'}	{'community_11', 'community_0'}	{'community_0_subcommunity_14', 'community_11_subcommunity_2'}	{'community_11', 'community_0'}	2	0	0	428	2	0	0	244	2	0	0	77	2	0	0	428	2	0	0	244	2	0	0	77	100	100	2	0	0	428	2	0	0	244	2	0	0	77	2	0	0	428	2	0	0	244	2	0	0	77	2	0	0	428	2	0	0	244	2	0	0	77
EC00597	{'EC00597_2'}	{'EC00597_2'}	{'EC00597_2'}	{'EC00597_2'}	155977	5149878	{'community_0_subcommunity_10'}	{'community_0'}	{'community_0_subcommunity_10'}	{'community_0'}	{'community_0_subcommunity_10'}	{'community_0'}	{'community_0_subcommunity_10'}	{'community_0'}	1	0	0	429	1	0	0	245	1	0	0	78	1	0	0	429	1	0	0	245	1	0	0	78	100	100	1	0	0	429	1	0	0	245	1	0	0	78	1	0	0	429	1	0	0	245	1	0	0	78	1	0	0	429	1	0	0	245	1	0	0	78
EB00156	{'EB00128_2'}	{'EB00128_2'}	{'EB00128_2'}	{'EB00128_2'}	156351	4673319	{'community_0_subcommunity_91'}	{'community_0'}	{'community_0_subcommunity_91'}	{'community_0'}	{'community_0_subcommunity_91'}	{'community_0'}	{'community_0_subcommunity_91'}	{'community_0'}	1	0	0	429	1	0	0	245	1	0	0	78	1	0	0	429	1	0	0	245	1	0	0	78	99.1	99.1	1	0	0	429	1	0	0	245	1	0	0	78	1	0	0	429	1	0	0	245	1	0	0	78	1	0	0	429	1	0	0	245	1	0	0	78
KLP00652	{'KLP00652_2', 'KLP00652_4', 'KLP00652_3'}	{'KLP00652_2', 'KLP00652_4', 'KLP00652_3'}	{'KLP00652_2', 'KLP00652_4', 'KLP00652_3'}	{'KLP00652_2', 'KLP00652_4', 'KLP00652_3'}	156678	5216959	{'community_68_subcommunity_0', 'community_69_subcommunity_0', 'community_1_subcommunity_1'}	{'community_68', 'community_69', 'community_1'}	{'community_68_subcommunity_0', 'community_69_subcommunity_0', 'community_1_subcommunity_1'}	{'community_68', 'community_69', 'community_1'}	{'community_68_subcommunity_0', 'community_69_subcommunity_0', 'community_1_subcommunity_1'}	{'community_68', 'community_69', 'community_1'}	{'community_68_subcommunity_0', 'community_69_subcommunity_0', 'community_1_subcommunity_1'}	{'community_68', 'community_69', 'community_1'}	3	0	0	427	3	0	0	243	3	0	0	76	3	0	0	427	3	0	0	243	3	0	0	76	98.9	98.9	3	0	0	427	3	0	0	243	3	0	0	76	3	0	0	427	3	0	0	243	3	0	0	76	3	0	0	427	3	0	0	243	3	0	0	76
EC01143	{'EC01143_3'}	{'EC01143_3'}	{'EC01143_3'}	set()	158936	3559614	{'community_0_subcommunity_28'}	{'community_0'}	{'community_0_subcommunity_28'}	{'community_0'}	{'community_0_subcommunity_28'}	{'community_0'}	set()	set()	1	0	0	429	1	0	0	245	1	0	0	78	0	0	1	429	0	0	1	245	0	0	1	78	100	99.8	1	0	0	429	1	0	0	245	1	0	0	78	1	0	0	429	1	0	0	245	1	0	0	78	0	0	1	429	0	0	1	245	0	0	1	78
EC00629	{'EC00629_2'}	{'EC00629_2'}	{'EC00629_2'}	{'EC00629_2'}	158944	5067082	{'community_0_subcommunity_75'}	{'community_0'}	{'community_0_subcommunity_75'}	{'community_0'}	{'community_0_subcommunity_75'}	{'community_0'}	{'community_0_subcommunity_75'}	{'community_0'}	1	0	0	429	1	0	0	245	1	0	0	78	1	0	0	429	1	0	0	245	1	0	0	78	99.8	99.8	1	0	0	429	1	0	0	245	1	0	0	78	1	0	0	429	1	0	0	245	1	0	0	78	1	0	0	429	1	0	0	245	1	0	0	78
EC00670	{'EC00670_3', 'EC00670_2'}	{'EC00670_3', 'EC00670_2'}	{'EC00670_3', 'EC00670_2'}	{'EC00670_3', 'EC00670_2'}	158944	2488705	{'community_0_subcommunity_45', 'community_0_subcommunity_12'}	{'community_0'}	{'community_0_subcommunity_45', 'community_0_subcommunity_12'}	{'community_0'}	{'community_0_subcommunity_45', 'community_0_subcommunity_12'}	{'community_0'}	{'community_0_subcommunity_45', 'community_0_subcommunity_12'}	{'community_0'}	2	0	0	428	2	0	0	244	1	0	0	78	2	0	0	428	2	0	0	244	1	0	0	78	100	100	2	0	0	428	2	0	0	244	1	0	0	78	2	0	0	428	2	0	0	244	1	0	0	78	2	0	0	428	2	0	0	244	1	0	0	78
EC01259	{'EC01259_12'}	{'EC01259_12'}	{'EC01259_12'}	set()	158945	604243	{'community_0_subcommunity_84'}	{'community_0'}	{'community_0_subcommunity_84'}	{'community_0'}	{'community_0_subcommunity_84'}	{'community_0'}	set()	set()	1	0	0	429	1	0	0	245	1	0	0	78	0	0	1	429	0	0	1	245	0	0	1	78	100	100	1	0	0	429	1	0	0	245	1	0	0	78	1	0	0	429	1	0	0	245	1	0	0	78	0	0	1	429	0	0	1	245	0	0	1	78
EC01289	{'EC01289_3', 'EC01289_4', 'EC01289_2'}	{'EC01289_4'}	{'EC01289_3', 'EC01289_4', 'EC01289_2'}	{'EC01289_3', 'EC01289_4'}	158945	5111178	{'community_0_subcommunity_79', 'community_0_subcommunity_87', 'community_18_subcommunity_0'}	{'community_18', 'community_0'}	{'community_18_subcommunity_0'}	{'community_18'}	{'community_0_subcommunity_79', 'community_0_subcommunity_87', 'community_18_subcommunity_0'}	{'community_18', 'community_0'}	{'community_0_subcommunity_79', 'community_18_subcommunity_0'}	{'community_18', 'community_0'}	1	0	2	427	1	0	2	243	1	0	1	77	2	0	1	427	2	0	1	243	2	0	0	77	99.8	99.8	3	0	0	427	3	0	0	243	2	0	0	77	1	0	2	427	1	0	2	243	1	0	1	77	2	0	1	427	2	0	1	243	2	0	0	77
EC01235	{'EC01235_3', 'EC01235_2'}	{'EC01235_3', 'EC01235_2'}	{'EC01235_3', 'EC01235_2'}	{'EC01235_3', 'EC01235_2'}	159461	4989218	{'community_0_subcommunity_30', 'community_0_subcommunity_89'}	{'community_0'}	{'community_0_subcommunity_30', 'community_0_subcommunity_89'}	{'community_0'}	{'community_0_subcommunity_30', 'community_0_subcommunity_89'}	{'community_0'}	{'community_0_subcommunity_30', 'community_0_subcommunity_89'}	{'community_0'}	2	0	0	428	2	0	0	244	1	0	0	78	2	0	0	428	2	0	0	244	1	0	0	78	100	100	2	0	0	428	2	0	0	244	1	0	0	78	2	0	0	428	2	0	0	244	1	0	0	78	2	0	0	428	2	0	0	244	1	0	0	78
EC01166	{'EC01166_5', 'EC01166_2', 'EC01166_3', 'EC01166_4'}	{'EC01166_5', 'EC01166_2', 'EC01166_3', 'EC01166_4'}	{'EC01166_5', 'EC01166_2', 'EC01166_3', 'EC01166_4'}	{'EC01166_5', 'EC01166_2', 'EC01166_3', 'EC01166_4'}	159872	4718127	{'community_42_subcommunity_0', 'community_43_subcommunity_0', 'community_0_subcommunity_15', 'community_10_subcommunity_9'}	{'community_42', 'community_0', 'community_43', 'community_10'}	{'community_42_subcommunity_0', 'community_43_subcommunity_0', 'community_0_subcommunity_15', 'community_10_subcommunity_9'}	{'community_42', 'community_0', 'community_43', 'community_10'}	{'community_42_subcommunity_0', 'community_43_subcommunity_0', 'community_0_subcommunity_15', 'community_10_subcommunity_9'}	{'community_42', 'community_0', 'community_43', 'community_10'}	{'community_42_subcommunity_0', 'community_43_subcommunity_0', 'community_0_subcommunity_15', 'community_10_subcommunity_9'}	{'community_42', 'community_0', 'community_43', 'community_10'}	4	0	0	426	4	0	0	242	4	0	0	75	4	0	0	426	4	0	0	242	4	0	0	75	100	100	4	0	0	426	4	0	0	242	4	0	0	75	4	0	0	426	4	0	0	242	4	0	0	75	4	0	0	426	4	0	0	242	4	0	0	75
KLP00215	{'EC00701_3'}	{'EC00701_3'}	{'EC00701_3'}	set()	160507	3939910	{'community_0_subcommunity_68'}	{'community_0'}	{'community_0_subcommunity_68'}	{'community_0'}	{'community_0_subcommunity_68'}	{'community_0'}	set()	set()	1	0	0	429	1	0	0	245	1	0	0	78	0	0	1	429	0	0	1	245	0	0	1	78	98.7	98.7	1	0	0	429	1	0	0	245	1	0	0	78	1	0	0	429	1	0	0	245	1	0	0	78	0	0	1	429	0	0	1	245	0	0	1	78
KLP00217	{'KLP00196_2'}	{'KLP00196_2'}	{'KLP00196_2'}	{'EC01329_6'}	161395	5490374	{'community_0_subcommunity_92'}	{'community_0'}	{'community_0_subcommunity_92'}	{'community_0'}	{'community_0_subcommunity_92'}	{'community_0'}	{'community_0_subcommunity_91'}	{'community_0'}	1	0	0	429	1	0	0	245	1	0	0	78	0	1	1	428	0	1	1	244	1	0	0	78	98.7	98.7	1	0	0	429	1	0	0	245	1	0	0	78	1	0	0	429	1	0	0	245	1	0	0	78	0	1	1	428	0	1	1	244	1	0	0	78
KLP00253	{'KLP00258_10'}	set()	{'KLP00258_10', 'KLP00270_3', 'KLP00014_8', 'EC00701_3', 'KLP00266_2'}	{'KLP00258_10', 'KLP00270_2', 'KLP00002_6', 'KLP00258_9'}	163129	3354723	{'community_0_subcommunity_91'}	{'community_0'}	set()	set()	{'community_0_subcommunity_68', 'community_0_subcommunity_88', 'community_0_subcommunity_90', 'community_0_subcommunity_91', 'community_0_subcommunity_93'}	{'community_0'}	{'community_0_subcommunity_91', 'community_0_subcommunity_93', 'community_0_subcommunity_88', 'community_0_subcommunity_90'}	{'community_0'}	0	0	5	425	0	0	5	241	0	0	1	78	1	3	4	422	4	0	1	241	1	0	0	78	enterobacterales_odb10	98.7	1	4	0	425	1	4	0	241	1	0	0	78	0	0	1	429	0	0	1	245	0	0	1	78	1	3	0	426	1	3	0	242	1	0	0	78
EC01168	{'EC01168_4', 'EC01168_5', 'EC01168_3', 'EC01168_7', 'EC01168_6', 'EC01168_2'}	{'EC01168_4', 'EC01168_3', 'EC01168_7', 'EC01168_6', 'EC01168_2'}	{'EC01168_4', 'EC01168_5', 'EC01168_3', 'EC01168_7', 'EC01168_6', 'EC01168_2'}	{'EC00685_5', 'EC01168_5', 'EC01168_3', 'EC01168_7', 'EC01168_6'}	163456	4765746	{'community_15_subcommunity_0', 'community_0_subcommunity_42', 'community_17_subcommunity_1', 'community_14_subcommunity_0', 'community_0_subcommunity_78', 'community_16_subcommunity_1'}	{'community_15', 'community_0', 'community_16', 'community_17', 'community_14'}	{'community_15_subcommunity_0', 'community_0_subcommunity_42', 'community_14_subcommunity_0', 'community_0_subcommunity_78', 'community_16_subcommunity_1'}	{'community_16', 'community_14', 'community_15', 'community_0'}	{'community_15_subcommunity_0', 'community_0_subcommunity_42', 'community_17_subcommunity_1', 'community_14_subcommunity_0', 'community_0_subcommunity_78', 'community_16_subcommunity_1'}	{'community_15', 'community_0', 'community_16', 'community_17', 'community_14'}	{'community_15_subcommunity_0', 'community_17_subcommunity_1', 'community_14_subcommunity_0', 'community_0_subcommunity_78', 'community_16_subcommunity_1'}	{'community_15', 'community_0', 'community_16', 'community_17', 'community_14'}	5	0	1	424	5	0	1	240	4	0	1	74	4	1	2	423	5	0	1	240	5	0	0	74	enterobacterales_odb10	100	6	0	0	424	6	0	0	240	5	0	0	74	5	0	1	424	5	0	1	240	4	0	1	74	4	1	2	423	5	0	1	240	5	0	0	74
KLP00177	{'KLP00190_4'}	{'KLP00190_4'}	{'KLP00203_3'}	set()	163880	163880	{'community_0_subcommunity_72'}	{'community_0'}	{'community_0_subcommunity_72'}	{'community_0'}	{'community_0_subcommunity_72'}	{'community_0'}	set()	set()	0	1	1	428	1	0	0	245	1	0	0	78	0	0	1	429	0	0	1	245	0	0	1	78	98.2	98.2	0	1	1	428	1	0	0	245	1	0	0	78	1	0	0	429	1	0	0	245	1	0	0	78	0	0	1	429	0	0	1	245	0	0	1	78
KLP00191	{'KLP00234_2'}	{'KLP00234_2'}	{'KLP00234_2'}	{'KLP00234_2'}	165856	5498967	{'community_0_subcommunity_92'}	{'community_0'}	{'community_0_subcommunity_92'}	{'community_0'}	{'community_0_subcommunity_92'}	{'community_0'}	{'community_0_subcommunity_92'}	{'community_0'}	1	0	0	429	1	0	0	245	1	0	0	78	1	0	0	429	1	0	0	245	1	0	0	78	98.7	98.7	1	0	0	429	1	0	0	245	1	0	0	78	1	0	0	429	1	0	0	245	1	0	0	78	1	0	0	429	1	0	0	245	1	0	0	78
EB00224	{'EB00224_2'}	{'EB00224_2'}	{'EB00224_2'}	{'EB00224_2'}	167883	4675976	{'community_8_subcommunity_0'}	{'community_8'}	{'community_8_subcommunity_0'}	{'community_8'}	{'community_8_subcommunity_0'}	{'community_8'}	{'community_8_subcommunity_0'}	{'community_8'}	1	0	0	429	1	0	0	245	1	0	0	78	1	0	0	429	1	0	0	245	1	0	0	78	98.9	98.9	1	0	0	429	1	0	0	245	1	0	0	78	1	0	0	429	1	0	0	245	1	0	0	78	1	0	0	429	1	0	0	245	1	0	0	78
EC00680	{'EC00680_2'}	{'EC00680_2'}	{'EC00680_2'}	{'EC00680_2'}	168063	5006758	{'community_0_subcommunity_27'}	{'community_0'}	{'community_0_subcommunity_27'}	{'community_0'}	{'community_0_subcommunity_27'}	{'community_0'}	{'community_0_subcommunity_27'}	{'community_0'}	1	0	0	429	1	0	0	245	1	0	0	78	1	0	0	429	1	0	0	245	1	0	0	78	99.1	100	1	0	0	429	1	0	0	245	1	0	0	78	1	0	0	429	1	0	0	245	1	0	0	78	1	0	0	429	1	0	0	245	1	0	0	78
EC00609	{'EC00609_2'}	{'EC00609_2'}	{'EC00609_2'}	set()	170444	5214152	{'community_0_subcommunity_80'}	{'community_0'}	{'community_0_subcommunity_80'}	{'community_0'}	{'community_0_subcommunity_80'}	{'community_0'}	set()	set()	1	0	0	429	1	0	0	245	1	0	0	78	0	0	1	429	0	0	1	245	0	0	1	78	100	100	1	0	0	429	1	0	0	245	1	0	0	78	1	0	0	429	1	0	0	245	1	0	0	78	0	0	1	429	0	0	1	245	0	0	1	78
EC01292	{'EC01292_7'}	{'EC01292_7'}	{'EC01292_7'}	{'EC01292_7'}	172029	1256034	{'community_0_subcommunity_32'}	{'community_0'}	{'community_0_subcommunity_32'}	{'community_0'}	{'community_0_subcommunity_32'}	{'community_0'}	{'community_0_subcommunity_32'}	{'community_0'}	1	0	0	429	1	0	0	245	1	0	0	78	1	0	0	429	1	0	0	245	1	0	0	78	100	100	1	0	0	429	1	0	0	245	1	0	0	78	1	0	0	429	1	0	0	245	1	0	0	78	1	0	0	429	1	0	0	245	1	0	0	78
EC01336	{'EC01336_2', 'EC01336_3'}	{'EC01336_3', 'EC01336_2'}	{'EC01336_2', 'EC01336_3'}	{'EC01336_2', 'EC01336_3'}	173578	5026567	{'community_14_subcommunity_1', 'community_49_subcommunity_0'}	{'community_49', 'community_14'}	{'community_14_subcommunity_1', 'community_49_subcommunity_0'}	{'community_49', 'community_14'}	{'community_14_subcommunity_1', 'community_49_subcommunity_0'}	{'community_49', 'community_14'}	{'community_14_subcommunity_1', 'community_49_subcommunity_0'}	{'community_49', 'community_14'}	2	0	0	428	2	0	0	244	2	0	0	77	2	0	0	428	2	0	0	244	2	0	0	77	99.6	99.5	2	0	0	428	2	0	0	244	2	0	0	77	2	0	0	428	2	0	0	244	2	0	0	77	2	0	0	428	2	0	0	244	2	0	0	77
EC00673	{'EC00673_3', 'EC00673_2'}	{'EC00673_2'}	{'EC00673_3', 'EC00673_2'}	{'EC00673_3', 'EC00673_2'}	173689	4908688	{'community_12_subcommunity_1', 'community_0_subcommunity_37'}	{'community_12', 'community_0'}	{'community_0_subcommunity_37'}	{'community_0'}	{'community_12_subcommunity_1', 'community_0_subcommunity_37'}	{'community_12', 'community_0'}	{'community_12_subcommunity_1', 'community_0_subcommunity_37'}	{'community_12', 'community_0'}	1	0	1	428	1	0	1	244	1	0	1	77	2	0	0	428	2	0	0	244	2	0	0	77	99.8	99.8	2	0	0	428	2	0	0	244	2	0	0	77	1	0	1	428	1	0	1	244	1	0	1	77	2	0	0	428	2	0	0	244	2	0	0	77
EC01285	{'EC01285_2'}	{'EC01285_2'}	{'EC01285_2'}	{'EC01285_2'}	176111	5117358	{'community_0_subcommunity_80'}	{'community_0'}	{'community_0_subcommunity_80'}	{'community_0'}	{'community_0_subcommunity_80'}	{'community_0'}	{'community_0_subcommunity_80'}	{'community_0'}	1	0	0	429	1	0	0	245	1	0	0	78	1	0	0	429	1	0	0	245	1	0	0	78	100	100	1	0	0	429	1	0	0	245	1	0	0	78	1	0	0	429	1	0	0	245	1	0	0	78	1	0	0	429	1	0	0	245	1	0	0	78
KLP00171	{'KLP00258_10', 'KLP00171_4'}	{'KLP00258_10', 'KLP00171_4'}	{'KLP00258_10', 'KLP00171_4'}	{'KLP00258_10', 'KLP00171_4'}	176518	1755373	{'community_0_subcommunity_91', 'community_0_subcommunity_93'}	{'community_0'}	{'community_0_subcommunity_91', 'community_0_subcommunity_93'}	{'community_0'}	{'community_0_subcommunity_91', 'community_0_subcommunity_93'}	{'community_0'}	{'community_0_subcommunity_91', 'community_0_subcommunity_93'}	{'community_0'}	2	0	0	428	2	0	0	244	1	0	0	78	2	0	0	428	2	0	0	244	1	0	0	78	98.7	98.7	2	0	0	428	2	0	0	244	1	0	0	78	2	0	0	428	2	0	0	244	1	0	0	78	2	0	0	428	2	0	0	244	1	0	0	78
EC00695	{'EC00695_2'}	set()	{'EC00695_2'}	{'EC00695_2'}	181333	5230786	{'community_0_subcommunity_75'}	{'community_0'}	set()	set()	{'community_0_subcommunity_75'}	{'community_0'}	{'community_0_subcommunity_75'}	{'community_0'}	0	0	1	429	0	0	1	245	0	0	1	78	1	0	0	429	1	0	0	245	1	0	0	78	100	100	1	0	0	429	1	0	0	245	1	0	0	78	0	0	1	429	0	0	1	245	0	0	1	78	1	0	0	429	1	0	0	245	1	0	0	78
KLP00611	{'KLP00611_2'}	{'KLP00611_2'}	{'KLP00611_2'}	{'KLP00611_2'}	181762	5389943	{'community_0_subcommunity_86'}	{'community_0'}	{'community_0_subcommunity_86'}	{'community_0'}	{'community_0_subcommunity_86'}	{'community_0'}	{'community_0_subcommunity_86'}	{'community_0'}	1	0	0	429	1	0	0	245	1	0	0	78	1	0	0	429	1	0	0	245	1	0	0	78	98.7	98.7	1	0	0	429	1	0	0	245	1	0	0	78	1	0	0	429	1	0	0	245	1	0	0	78	1	0	0	429	1	0	0	245	1	0	0	78
EC01202	{'EC01202_2'}	{'EC01202_2'}	{'EC01202_2'}	{'EC01202_2'}	183511	4887978	{'community_0_subcommunity_29'}	{'community_0'}	{'community_0_subcommunity_29'}	{'community_0'}	{'community_0_subcommunity_29'}	{'community_0'}	{'community_0_subcommunity_29'}	{'community_0'}	1	0	0	429	1	0	0	245	1	0	0	78	1	0	0	429	1	0	0	245	1	0	0	78	100	100	1	0	0	429	1	0	0	245	1	0	0	78	1	0	0	429	1	0	0	245	1	0	0	78	1	0	0	429	1	0	0	245	1	0	0	78
EC00740	{'EC00740_3', 'EC00740_2'}	{'EC00740_3', 'EC00740_2'}	{'EC00740_3', 'EC00740_2'}	{'EC00740_3', 'EC00740_2'}	189486	2510148	{'community_10_subcommunity_0', 'community_0_subcommunity_75'}	{'community_0', 'community_10'}	{'community_10_subcommunity_0', 'community_0_subcommunity_75'}	{'community_0', 'community_10'}	{'community_10_subcommunity_0', 'community_0_subcommunity_75'}	{'community_0', 'community_10'}	{'community_10_subcommunity_0', 'community_0_subcommunity_75'}	{'community_0', 'community_10'}	2	0	0	428	2	0	0	244	2	0	0	77	2	0	0	428	2	0	0	244	2	0	0	77	99.8	99.8	2	0	0	428	2	0	0	244	2	0	0	77	2	0	0	428	2	0	0	244	2	0	0	77	2	0	0	428	2	0	0	244	2	0	0	77
PR00728	{'EB00128_2'}	{'EB00128_2'}	{'EB00128_2'}	set()	190250	4061810	{'community_0_subcommunity_91'}	{'community_0'}	{'community_0_subcommunity_91'}	{'community_0'}	{'community_0_subcommunity_91'}	{'community_0'}	set()	set()	1	0	0	429	1	0	0	245	1	0	0	78	0	0	1	429	0	0	1	245	0	0	1	78	99.6	99.6	1	0	0	429	1	0	0	245	1	0	0	78	1	0	0	429	1	0	0	245	1	0	0	78	0	0	1	429	0	0	1	245	0	0	1	78
EC00604	{'EC00604_3', 'EC00604_2'}	{'EC00604_3', 'EC00604_2'}	{'EC00604_3', 'EC00604_2'}	{'EC00604_3', 'EC00604_2'}	190808	5086706	{'community_0_subcommunity_11', 'community_0_subcommunity_25'}	{'community_0'}	{'community_0_subcommunity_11', 'community_0_subcommunity_25'}	{'community_0'}	{'community_0_subcommunity_11', 'community_0_subcommunity_25'}	{'community_0'}	{'community_0_subcommunity_11', 'community_0_subcommunity_25'}	{'community_0'}	2	0	0	428	2	0	0	244	1	0	0	78	2	0	0	428	2	0	0	244	1	0	0	78	100	100	2	0	0	428	2	0	0	244	1	0	0	78	2	0	0	428	2	0	0	244	1	0	0	78	2	0	0	428	2	0	0	244	1	0	0	78
EC00635	{'EC00635_2'}	{'EC00635_2'}	{'EC00635_2'}	set()	190808	5220095	{'community_0_subcommunity_80'}	{'community_0'}	{'community_0_subcommunity_80'}	{'community_0'}	{'community_0_subcommunity_80'}	{'community_0'}	set()	set()	1	0	0	429	1	0	0	245	1	0	0	78	0	0	1	429	0	0	1	245	0	0	1	78	100	100	1	0	0	429	1	0	0	245	1	0	0	78	1	0	0	429	1	0	0	245	1	0	0	78	0	0	1	429	0	0	1	245	0	0	1	78
KLP00142	{'KLP00142_2', 'KLP00234_2'}	{'KLP00142_2', 'KLP00234_2'}	{'KLP00142_2', 'KLP00184_2'}	{'KLP00142_2', 'KLP00234_2'}	191527	5498231	{'community_0_subcommunity_46', 'community_0_subcommunity_92'}	{'community_0'}	{'community_0_subcommunity_46', 'community_0_subcommunity_92'}	{'community_0'}	{'community_0_subcommunity_46', 'community_0_subcommunity_92'}	{'community_0'}	{'community_0_subcommunity_46', 'community_0_subcommunity_92'}	{'community_0'}	1	1	1	427	2	0	0	244	1	0	0	78	1	1	1	427	2	0	0	244	1	0	0	78	98.7	98.7	1	1	1	427	2	0	0	244	1	0	0	78	2	0	0	428	2	0	0	244	1	0	0	78	2	0	0	428	2	0	0	244	1	0	0	78
KLP00717	{'KLP00717_3', 'KLP00717_2', 'KLP00717_4'}	{'KLP00717_3', 'KLP00717_4'}	{'KLP00717_3', 'KLP00717_2', 'KLP00717_4'}	{'KLP00717_3', 'KLP00717_2', 'KLP00128_5'}	191527	5344179	{'community_0_subcommunity_79', 'community_0_subcommunity_92'}	{'community_0'}	{'community_0_subcommunity_79', 'community_0_subcommunity_92'}	{'community_0'}	{'community_0_subcommunity_79', 'community_0_subcommunity_92'}	{'community_0'}	{'community_0_subcommunity_79', 'community_0_subcommunity_88', 'community_0_subcommunity_92'}	{'community_0'}	2	0	1	427	2	0	0	244	1	0	0	78	2	1	1	426	2	1	0	243	1	0	0	78	98.7	98.7	3	0	0	427	2	0	0	244	1	0	0	78	2	0	1	427	2	0	0	244	1	0	0	78	2	1	1	426	2	1	0	243	1	0	0	78
EC01240	{'EC01240_2'}	{'EC01240_2'}	{'EC01240_2'}	{'EC01240_2'}	191739	5192238	{'community_0_subcommunity_74'}	{'community_0'}	{'community_0_subcommunity_74'}	{'community_0'}	{'community_0_subcommunity_74'}	{'community_0'}	{'community_0_subcommunity_74'}	{'community_0'}	1	0	0	429	1	0	0	245	1	0	0	78	1	0	0	429	1	0	0	245	1	0	0	78	100	100	1	0	0	429	1	0	0	245	1	0	0	78	1	0	0	429	1	0	0	245	1	0	0	78	1	0	0	429	1	0	0	245	1	0	0	78
EB00240	{'EB00128_2', 'EB00240_17'}	{'EB00128_2', 'EB00240_17'}	{'EB00128_2', 'EB00240_17'}	{'EB00128_2'}	196208	307434	{'community_0_subcommunity_91', 'community_0_subcommunity_23'}	{'community_0'}	{'community_0_subcommunity_91', 'community_0_subcommunity_23'}	{'community_0'}	{'community_0_subcommunity_91', 'community_0_subcommunity_23'}	{'community_0'}	{'community_0_subcommunity_91'}	{'community_0'}	2	0	0	428	2	0	0	244	1	0	0	78	1	0	1	428	1	0	1	244	1	0	0	78	99.1	99.1	2	0	0	428	2	0	0	244	1	0	0	78	2	0	0	428	2	0	0	244	1	0	0	78	1	0	1	428	1	0	1	244	1	0	0	78
CB00386	{'CB00386_3', 'EB00159_4'}	{'CB00386_3'}	{'CB00386_3', 'EB00159_4'}	{'CB00386_3'}	196505	5126225	{'community_0_subcommunity_83'}	{'community_0'}	{'community_0_subcommunity_83'}	{'community_0'}	{'community_0_subcommunity_83'}	{'community_0'}	{'community_0_subcommunity_83'}	{'community_0'}	1	0	1	428	1	0	0	245	1	0	0	78	1	0	1	428	1	0	0	245	1	0	0	78	99.7	99.7	2	0	0	428	1	0	0	245	1	0	0	78	1	0	1	428	1	0	0	245	1	0	0	78	1	0	1	428	1	0	0	245	1	0	0	78
CB00420	{'CB00420_2'}	{'CB00420_2'}	{'CB00420_2'}	set()	196505	5060607	{'community_0_subcommunity_83'}	{'community_0'}	{'community_0_subcommunity_83'}	{'community_0'}	{'community_0_subcommunity_83'}	{'community_0'}	set()	set()	1	0	0	429	1	0	0	245	1	0	0	78	0	0	1	429	0	0	1	245	0	0	1	78	99.7	99.7	1	0	0	429	1	0	0	245	1	0	0	78	1	0	0	429	1	0	0	245	1	0	0	78	0	0	1	429	0	0	1	245	0	0	1	78
EC00678	{'EC00701_3', 'EC00678_4', 'EC00678_5'}	{'EC00701_3', 'EC00678_4', 'EC00678_5'}	{'EC00678_5', 'EC00678_4', 'EC00701_3'}	set()	197549	3116215	{'community_12_subcommunity_0', 'community_14_subcommunity_2', 'community_0_subcommunity_68'}	{'community_14', 'community_12', 'community_0'}	{'community_12_subcommunity_0', 'community_14_subcommunity_2', 'community_0_subcommunity_68'}	{'community_14', 'community_12', 'community_0'}	{'community_12_subcommunity_0', 'community_14_subcommunity_2', 'community_0_subcommunity_68'}	{'community_0', 'community_12', 'community_14'}	set()	set()	3	0	0	427	3	0	0	243	3	0	0	76	0	0	3	427	0	0	3	243	0	0	3	76	100	100	3	0	0	427	3	0	0	243	3	0	0	76	3	0	0	427	3	0	0	243	3	0	0	76	0	0	3	427	0	0	3	243	0	0	3	76
KLP00028	{'KLP00258_10', 'KLP00038_2', 'KLP00019_3', 'KLP00014_8'}	{'KLP00258_10', 'KLP00038_2', 'KLP00014_8'}	{'KLP00258_10', 'KLP00038_2', 'KLP00019_3', 'KLP00014_8'}	{'KLP00258_10', 'KLP00038_2', 'KLP00056_4'}	198878	5202245	{'community_0_subcommunity_91', 'community_0_subcommunity_93', 'community_0_subcommunity_88'}	{'community_0'}	{'community_0_subcommunity_91', 'community_0_subcommunity_93', 'community_0_subcommunity_88'}	{'community_0'}	{'community_0_subcommunity_91', 'community_0_subcommunity_93', 'community_0_subcommunity_88'}	{'community_0'}	{'community_0_subcommunity_91', 'community_0_subcommunity_93', 'community_0_subcommunity_88'}	{'community_0'}	3	0	1	426	3	0	0	243	1	0	0	78	2	1	2	425	3	0	0	243	1	0	0	78	98.9	98.7	4	0	0	426	3	0	0	243	1	0	0	78	3	0	1	426	3	0	0	243	1	0	0	78	2	1	2	425	3	0	0	243	1	0	0	78
KLP00261	{'KLP00258_10', 'KLP00014_8', 'EC00701_3', 'KLP00260_4'}	set()	{'KLP00260_4', 'KLP00014_8', 'KLP00258_10', 'EC00701_3'}	{'KLP00260_4', 'KLP00014_8', 'KLP00258_10', 'EC00701_3'}	201371	5328170	{'community_0_subcommunity_68', 'community_0_subcommunity_91', 'community_0_subcommunity_7', 'community_0_subcommunity_88'}	{'community_0'}	set()	set()	{'community_0_subcommunity_88', 'community_0_subcommunity_7', 'community_0_subcommunity_68', 'community_0_subcommunity_91'}	{'community_0'}	{'community_0_subcommunity_88', 'community_0_subcommunity_7', 'community_0_subcommunity_68', 'community_0_subcommunity_91'}	{'community_0'}	0	0	4	426	0	0	4	242	0	0	1	78	4	0	0	426	4	0	0	242	1	0	0	78	enterobacterales_odb10	98.7	4	0	0	426	4	0	0	242	1	0	0	78	0	0	4	426	0	0	4	242	0	0	1	78	4	0	0	426	4	0	0	242	1	0	0	78
KLP00045	{'KLP00258_10', 'KLP00019_3', 'KLP00014_8'}	{'KLP00258_10', 'KLP00014_8'}	{'KLP00258_10', 'KLP00019_3', 'KLP00014_8'}	{'KLP00019_3', 'KLP00014_8'}	201997	5239649	{'community_0_subcommunity_91', 'community_0_subcommunity_88'}	{'community_0'}	{'community_0_subcommunity_91', 'community_0_subcommunity_88'}	{'community_0'}	{'community_0_subcommunity_91', 'community_0_subcommunity_88'}	{'community_0'}	{'community_0_subcommunity_91', 'community_0_subcommunity_88'}	{'community_0'}	2	0	1	427	2	0	0	244	1	0	0	78	2	0	1	427	2	0	0	244	1	0	0	78	98.7	98.7	3	0	0	427	2	0	0	244	1	0	0	78	2	0	1	427	2	0	0	244	1	0	0	78	2	0	1	427	2	0	0	244	1	0	0	78
KLP00035	{'KLP00258_10', 'KLP00038_2', 'KLP00019_3', 'KLP00014_8'}	{'KLP00258_10', 'KLP00038_2', 'KLP00014_8'}	{'KLP00258_10', 'KLP00038_2', 'KLP00019_3', 'KLP00014_8'}	{'KLP00258_10', 'KLP00056_4', 'KLP00042_2'}	201999	5201846	{'community_0_subcommunity_91', 'community_0_subcommunity_93', 'community_0_subcommunity_88'}	{'community_0'}	{'community_0_subcommunity_91', 'community_0_subcommunity_93', 'community_0_subcommunity_88'}	{'community_0'}	{'community_0_subcommunity_91', 'community_0_subcommunity_93', 'community_0_subcommunity_88'}	{'community_0'}	{'community_0_subcommunity_91', 'community_0_subcommunity_93', 'community_0_subcommunity_88'}	{'community_0'}	3	0	1	426	3	0	0	243	1	0	0	78	1	2	3	424	3	0	0	243	1	0	0	78	98.7	98.7	4	0	0	426	3	0	0	243	1	0	0	78	3	0	1	426	3	0	0	243	1	0	0	78	1	2	3	424	3	0	0	243	1	0	0	78
EB00147	{'EB00148_2', 'EB00128_2'}	{'EB00148_2', 'EB00128_2'}	{'EB00148_2', 'EB00128_2'}	{'EB00148_2', 'EB00128_2'}	202360	4680314	{'community_0_subcommunity_91', 'community_6_subcommunity_1'}	{'community_0', 'community_6'}	{'community_0_subcommunity_91', 'community_6_subcommunity_1'}	{'community_0', 'community_6'}	{'community_0_subcommunity_91', 'community_6_subcommunity_1'}	{'community_0', 'community_6'}	{'community_0_subcommunity_91', 'community_6_subcommunity_1'}	{'community_0', 'community_6'}	2	0	0	428	2	0	0	244	2	0	0	77	2	0	0	428	2	0	0	244	2	0	0	77	98.8	98.8	2	0	0	428	2	0	0	244	2	0	0	77	2	0	0	428	2	0	0	244	2	0	0	77	2	0	0	428	2	0	0	244	2	0	0	77
EB00148	{'EB00128_2', 'EB00148_2', 'EB00148_3'}	{'EB00128_2', 'EB00148_2', 'EB00148_3'}	{'EB00128_2', 'EB00148_2', 'EB00148_3'}	{'EB00128_2', 'EB00148_2', 'EB00148_3'}	202360	4713268	{'community_0_subcommunity_91', 'community_6_subcommunity_1', 'community_7_subcommunity_2'}	{'community_6', 'community_7', 'community_0'}	{'community_0_subcommunity_91', 'community_6_subcommunity_1', 'community_7_subcommunity_2'}	{'community_6', 'community_7', 'community_0'}	{'community_0_subcommunity_91', 'community_6_subcommunity_1', 'community_7_subcommunity_2'}	{'community_6', 'community_7', 'community_0'}	{'community_0_subcommunity_91', 'community_6_subcommunity_1', 'community_7_subcommunity_2'}	{'community_6', 'community_7', 'community_0'}	3	0	0	427	3	0	0	243	3	0	0	76	3	0	0	427	3	0	0	243	3	0	0	76	98.8	98.8	3	0	0	427	3	0	0	243	3	0	0	76	3	0	0	427	3	0	0	243	3	0	0	76	3	0	0	427	3	0	0	243	3	0	0	76
EB00163	{'EB00163_3', 'EB00128_2', 'EB00163_2'}	{'EB00163_3', 'EB00128_2', 'EB00163_2'}	{'EB00163_3', 'EB00128_2', 'EB00163_2'}	{'EB00163_3', 'EB00128_2', 'EB00163_2'}	202863	4628326	{'community_0_subcommunity_91', 'community_36_subcommunity_0', 'community_0_subcommunity_73'}	{'community_36', 'community_0'}	{'community_0_subcommunity_91', 'community_36_subcommunity_0', 'community_0_subcommunity_73'}	{'community_36', 'community_0'}	{'community_0_subcommunity_91', 'community_36_subcommunity_0', 'community_0_subcommunity_73'}	{'community_36', 'community_0'}	{'community_0_subcommunity_91', 'community_36_subcommunity_0', 'community_0_subcommunity_73'}	{'community_36', 'community_0'}	3	0	0	427	3	0	0	243	2	0	0	77	3	0	0	427	3	0	0	243	2	0	0	77	99.1	99.1	3	0	0	427	3	0	0	243	2	0	0	77	3	0	0	427	3	0	0	243	2	0	0	77	3	0	0	427	3	0	0	243	2	0	0	77
KLP00147	{'KLP00147_2'}	{'KLP00147_2'}	{'KLP00147_2'}	set()	203666	5494899	{'community_0_subcommunity_92'}	{'community_0'}	{'community_0_subcommunity_92'}	{'community_0'}	{'community_0_subcommunity_92'}	{'community_0'}	set()	set()	1	0	0	429	1	0	0	245	1	0	0	78	0	0	1	429	0	0	1	245	0	0	1	78	98.7	98.7	1	0	0	429	1	0	0	245	1	0	0	78	1	0	0	429	1	0	0	245	1	0	0	78	0	0	1	429	0	0	1	245	0	0	1	78
KLP00151	{'KLP00196_2'}	{'KLP00196_2'}	{'KLP00196_2'}	{'KLP00196_2'}	203666	5491547	{'community_0_subcommunity_92'}	{'community_0'}	{'community_0_subcommunity_92'}	{'community_0'}	{'community_0_subcommunity_92'}	{'community_0'}	{'community_0_subcommunity_92'}	{'community_0'}	1	0	0	429	1	0	0	245	1	0	0	78	1	0	0	429	1	0	0	245	1	0	0	78	98.7	98.7	1	0	0	429	1	0	0	245	1	0	0	78	1	0	0	429	1	0	0	245	1	0	0	78	1	0	0	429	1	0	0	245	1	0	0	78
KLP00154	{'KLP00154_2'}	{'KLP00154_2'}	{'KLP00154_2'}	{'KLP00146_2'}	203667	5493237	{'community_0_subcommunity_92'}	{'community_0'}	{'community_0_subcommunity_92'}	{'community_0'}	{'community_0_subcommunity_92'}	{'community_0'}	{'community_0_subcommunity_92'}	{'community_0'}	1	0	0	429	1	0	0	245	1	0	0	78	0	1	1	428	1	0	0	245	1	0	0	78	98.7	98.7	1	0	0	429	1	0	0	245	1	0	0	78	1	0	0	429	1	0	0	245	1	0	0	78	0	1	1	428	1	0	0	245	1	0	0	78
KLP00196	{'KLP00196_2', 'KLP00196_4'}	{'KLP00196_2', 'KLP00196_4'}	{'KLP00196_2', 'KLP00196_4'}	{'KLP00175_2', 'KLP00157_2', 'KLP00196_4', 'KLP00167_4', 'KLP00128_5'}	203667	5412397	{'community_0_subcommunity_92', 'community_60_subcommunity_0'}	{'community_60', 'community_0'}	{'community_0_subcommunity_92', 'community_60_subcommunity_0'}	{'community_60', 'community_0'}	{'community_0_subcommunity_92', 'community_60_subcommunity_0'}	{'community_60', 'community_0'}	{'community_0_subcommunity_92', 'community_0_subcommunity_88', 'community_0_subcommunity_90', 'community_60_subcommunity_0', 'community_0_subcommunity_93'}	{'community_60', 'community_0'}	2	0	0	428	2	0	0	244	2	0	0	77	1	4	1	424	2	3	0	241	2	0	0	77	98.7	98.7	2	0	0	428	2	0	0	244	2	0	0	77	2	0	0	428	2	0	0	244	2	0	0	77	1	4	1	424	2	3	0	241	2	0	0	77
EB00226	{'EB00226_3', 'PR01307_2'}	{'EB00226_3', 'PR01307_2'}	{'EB00226_3', 'PR01307_2'}	{'EB00226_3', 'PR01307_2'}	203721	4641898	{'community_0_subcommunity_83', 'community_0_subcommunity_87'}	{'community_0'}	{'community_0_subcommunity_83', 'community_0_subcommunity_87'}	{'community_0'}	{'community_0_subcommunity_83', 'community_0_subcommunity_87'}	{'community_0'}	{'community_0_subcommunity_83', 'community_0_subcommunity_87'}	{'community_0'}	2	0	0	428	2	0	0	244	1	0	0	78	2	0	0	428	2	0	0	244	1	0	0	78	99.1	99.1	2	0	0	428	2	0	0	244	1	0	0	78	2	0	0	428	2	0	0	244	1	0	0	78	2	0	0	428	2	0	0	244	1	0	0	78
KLP00605	{'KLP00605_3', 'KLP00605_2'}	{'KLP00605_3', 'KLP00605_2'}	{'KLP00605_3', 'KLP00605_2'}	{'KLP00605_3', 'KLP00605_2'}	206721	5470843	{'community_0_subcommunity_71', 'community_0_subcommunity_92'}	{'community_0'}	{'community_0_subcommunity_71', 'community_0_subcommunity_92'}	{'community_0'}	{'community_0_subcommunity_71', 'community_0_subcommunity_92'}	{'community_0'}	{'community_0_subcommunity_71', 'community_0_subcommunity_92'}	{'community_0'}	2	0	0	428	2	0	0	244	1	0	0	78	2	0	0	428	2	0	0	244	1	0	0	78	98.7	98.7	2	0	0	428	2	0	0	244	1	0	0	78	2	0	0	428	2	0	0	244	1	0	0	78	2	0	0	428	2	0	0	244	1	0	0	78
EC00596	{'EC00596_2'}	{'EC00596_2'}	{'EC00596_2'}	set()	206723	5004441	{'community_0_subcommunity_87'}	{'community_0'}	{'community_0_subcommunity_87'}	{'community_0'}	{'community_0_subcommunity_87'}	{'community_0'}	set()	set()	1	0	0	429	1	0	0	245	1	0	0	78	0	0	1	429	0	0	1	245	0	0	1	78	100	100	1	0	0	429	1	0	0	245	1	0	0	78	1	0	0	429	1	0	0	245	1	0	0	78	0	0	1	429	0	0	1	245	0	0	1	78
KLP00628	{'KLP00628_2', 'KLP00628_3'}	{'KLP00628_2', 'KLP00628_3'}	{'KLP00628_3', 'KLP00628_2'}	{'KLP00628_2', 'KLP00628_3'}	209835	5386371	{'community_63_subcommunity_0', 'community_0_subcommunity_93'}	{'community_63', 'community_0'}	{'community_63_subcommunity_0', 'community_0_subcommunity_93'}	{'community_63', 'community_0'}	{'community_63_subcommunity_0', 'community_0_subcommunity_93'}	{'community_63', 'community_0'}	{'community_63_subcommunity_0', 'community_0_subcommunity_93'}	{'community_63', 'community_0'}	2	0	0	428	2	0	0	244	2	0	0	77	2	0	0	428	2	0	0	244	2	0	0	77	98.9	98.7	2	0	0	428	2	0	0	244	2	0	0	77	2	0	0	428	2	0	0	244	2	0	0	77	2	0	0	428	2	0	0	244	2	0	0	77
KLO00107	{'KLO00107_3', 'KLO00107_4'}	{'KLO00107_4', 'KLO00107_3'}	{'KLO00107_4', 'KLO00107_3'}	{'KLO00107_4'}	211598	3602064	{'community_54_subcommunity_0', 'community_1_subcommunity_1'}	{'community_1', 'community_54'}	{'community_54_subcommunity_0', 'community_1_subcommunity_1'}	{'community_54', 'community_1'}	{'community_54_subcommunity_0', 'community_1_subcommunity_1'}	{'community_54', 'community_1'}	{'community_1_subcommunity_1'}	{'community_1'}	2	0	0	428	2	0	0	244	2	0	0	77	1	0	1	428	1	0	1	244	1	0	1	77	99.1	99.1	2	0	0	428	2	0	0	244	2	0	0	77	2	0	0	428	2	0	0	244	2	0	0	77	1	0	1	428	1	0	1	244	1	0	1	77
KLP00660	{'KLP00660_3'}	{'KLP00660_3'}	{'KLP00660_3'}	set()	213149	4806048	{'community_0_subcommunity_86'}	{'community_0'}	{'community_0_subcommunity_86'}	{'community_0'}	{'community_0_subcommunity_86'}	{'community_0'}	set()	set()	1	0	0	429	1	0	0	245	1	0	0	78	0	0	1	429	0	0	1	245	0	0	1	78	98.9	98.7	1	0	0	429	1	0	0	245	1	0	0	78	1	0	0	429	1	0	0	245	1	0	0	78	0	0	1	429	0	0	1	245	0	0	1	78
EC01283	{'EC01283_2'}	{'EC01283_2'}	{'EC01283_2'}	{'EC01283_2'}	213169	5018585	{'community_0_subcommunity_84'}	{'community_0'}	{'community_0_subcommunity_84'}	{'community_0'}	{'community_0_subcommunity_84'}	{'community_0'}	{'community_0_subcommunity_84'}	{'community_0'}	1	0	0	429	1	0	0	245	1	0	0	78	1	0	0	429	1	0	0	245	1	0	0	78	100	100	1	0	0	429	1	0	0	245	1	0	0	78	1	0	0	429	1	0	0	245	1	0	0	78	1	0	0	429	1	0	0	245	1	0	0	78
EC01315	{'EC01315_2', 'EC01315_3'}	{'EC01315_2', 'EC01315_3'}	{'EC01315_2', 'EC01315_3'}	{'EC01315_2', 'EC01315_3'}	213745	4906568	{'community_0_subcommunity_50', 'community_0_subcommunity_17'}	{'community_0'}	{'community_0_subcommunity_50', 'community_0_subcommunity_17'}	{'community_0'}	{'community_0_subcommunity_50', 'community_0_subcommunity_17'}	{'community_0'}	{'community_0_subcommunity_50', 'community_0_subcommunity_17'}	{'community_0'}	2	0	0	428	2	0	0	244	1	0	0	78	2	0	0	428	2	0	0	244	1	0	0	78	100	100	2	0	0	428	2	0	0	244	1	0	0	78	2	0	0	428	2	0	0	244	1	0	0	78	2	0	0	428	2	0	0	244	1	0	0	78
EC01273	{'EC01273_3', 'EC01204_2'}	{'EC01273_3', 'EC01204_2'}	{'EC01273_3', 'EC01204_2'}	{'EC01273_3', 'EC01204_2'}	216100	5124478	{'community_46_subcommunity_0', 'community_0_subcommunity_65'}	{'community_0', 'community_46'}	{'community_46_subcommunity_0', 'community_0_subcommunity_65'}	{'community_0', 'community_46'}	{'community_46_subcommunity_0', 'community_0_subcommunity_65'}	{'community_0', 'community_46'}	{'community_46_subcommunity_0', 'community_0_subcommunity_65'}	{'community_0', 'community_46'}	2	0	0	428	2	0	0	244	2	0	0	77	2	0	0	428	2	0	0	244	2	0	0	77	100	100	2	0	0	428	2	0	0	244	2	0	0	77	2	0	0	428	2	0	0	244	2	0	0	77	2	0	0	428	2	0	0	244	2	0	0	77
KLP00218	{'KLP00218_2'}	{'KLP00218_2'}	{'KLP00218_2'}	{'KLP00218_2'}	217022	4408226	{'community_0_subcommunity_86'}	{'community_0'}	{'community_0_subcommunity_86'}	{'community_0'}	{'community_0_subcommunity_86'}	{'community_0'}	{'community_0_subcommunity_86'}	{'community_0'}	1	0	0	429	1	0	0	245	1	0	0	78	1	0	0	429	1	0	0	245	1	0	0	78	98.5	96.4	1	0	0	429	1	0	0	245	1	0	0	78	1	0	0	429	1	0	0	245	1	0	0	78	1	0	0	429	1	0	0	245	1	0	0	78
CB00436	{'CB00436_2'}	{'CB00436_2'}	{'CB00436_2'}	set()	217278	5138765	{'community_0_subcommunity_83'}	{'community_0'}	{'community_0_subcommunity_83'}	{'community_0'}	{'community_0_subcommunity_83'}	{'community_0'}	set()	set()	1	0	0	429	1	0	0	245	1	0	0	78	0	0	1	429	0	0	1	245	0	0	1	78	99.7	99.7	1	0	0	429	1	0	0	245	1	0	0	78	1	0	0	429	1	0	0	245	1	0	0	78	0	0	1	429	0	0	1	245	0	0	1	78
KLP00685	{'KLP00685_3'}	{'KLP00685_3'}	{'KLP00685_3'}	{'KLP00685_3'}	218511	4644853	{'community_0_subcommunity_86'}	{'community_0'}	{'community_0_subcommunity_86'}	{'community_0'}	{'community_0_subcommunity_86'}	{'community_0'}	{'community_0_subcommunity_86'}	{'community_0'}	1	0	0	429	1	0	0	245	1	0	0	78	1	0	0	429	1	0	0	245	1	0	0	78	98.7	98.7	1	0	0	429	1	0	0	245	1	0	0	78	1	0	0	429	1	0	0	245	1	0	0	78	1	0	0	429	1	0	0	245	1	0	0	78
EB00234	{'EB00148_2', 'EB00128_2'}	{'EB00148_2', 'EB00128_2'}	{'EB00148_2', 'EB00128_2'}	{'EB00148_2', 'EB00128_2'}	221496	4679221	{'community_0_subcommunity_91', 'community_6_subcommunity_1'}	{'community_0', 'community_6'}	{'community_0_subcommunity_91', 'community_6_subcommunity_1'}	{'community_0', 'community_6'}	{'community_0_subcommunity_91', 'community_6_subcommunity_1'}	{'community_0', 'community_6'}	{'community_0_subcommunity_91', 'community_6_subcommunity_1'}	{'community_0', 'community_6'}	2	0	0	428	2	0	0	244	2	0	0	77	2	0	0	428	2	0	0	244	2	0	0	77	98.8	98.8	2	0	0	428	2	0	0	244	2	0	0	77	2	0	0	428	2	0	0	244	2	0	0	77	2	0	0	428	2	0	0	244	2	0	0	77
KLP00056	{'KLP00258_10', 'KLP00056_3', 'KLP00056_4'}	{'KLP00258_10', 'KLP00056_3', 'KLP00056_4'}	{'KLP00258_10', 'KLP00056_3', 'KLP00056_4'}	{'KLP00258_10', 'KLP00175_2', 'KLP00014_8'}	224110	4491562	{'community_0_subcommunity_91', 'community_0_subcommunity_93', 'community_0_subcommunity_88'}	{'community_0'}	{'community_0_subcommunity_91', 'community_0_subcommunity_93', 'community_0_subcommunity_88'}	{'community_0'}	{'community_0_subcommunity_91', 'community_0_subcommunity_93', 'community_0_subcommunity_88'}	{'community_0'}	{'community_0_subcommunity_91', 'community_0_subcommunity_93', 'community_0_subcommunity_88'}	{'community_0'}	3	0	0	427	3	0	0	243	1	0	0	78	1	2	2	425	3	0	0	243	1	0	0	78	98.7	98.7	3	0	0	427	3	0	0	243	1	0	0	78	3	0	0	427	3	0	0	243	1	0	0	78	1	2	2	425	3	0	0	243	1	0	0	78
EC01195	{'EC01195_2', 'EB00128_2'}	{'EC01195_2', 'EB00128_2'}	{'EC01195_2', 'EB00128_2'}	{'EC01195_2', 'EB00128_2'}	224548	4996133	{'community_0_subcommunity_36', 'community_0_subcommunity_91'}	{'community_0'}	{'community_0_subcommunity_36', 'community_0_subcommunity_91'}	{'community_0'}	{'community_0_subcommunity_36', 'community_0_subcommunity_91'}	{'community_0'}	{'community_0_subcommunity_36', 'community_0_subcommunity_91'}	{'community_0'}	2	0	0	428	2	0	0	244	1	0	0	78	2	0	0	428	2	0	0	244	1	0	0	78	100	100	2	0	0	428	2	0	0	244	1	0	0	78	2	0	0	428	2	0	0	244	1	0	0	78	2	0	0	428	2	0	0	244	1	0	0	78
KLP00019	{'KLP00258_10', 'KLP00038_2', 'KLP00019_3', 'KLP00014_8'}	{'KLP00258_10', 'KLP00038_2', 'KLP00014_8'}	{'KLP00258_10', 'KLP00038_2', 'KLP00019_3', 'KLP00014_8'}	{'KLP00038_2', 'KLP00019_3', 'KLP00014_8'}	224571	5206500	{'community_0_subcommunity_91', 'community_0_subcommunity_93', 'community_0_subcommunity_88'}	{'community_0'}	{'community_0_subcommunity_91', 'community_0_subcommunity_93', 'community_0_subcommunity_88'}	{'community_0'}	{'community_0_subcommunity_91', 'community_0_subcommunity_93', 'community_0_subcommunity_88'}	{'community_0'}	{'community_0_subcommunity_91', 'community_0_subcommunity_93', 'community_0_subcommunity_88'}	{'community_0'}	3	0	1	426	3	0	0	243	1	0	0	78	3	0	1	426	3	0	0	243	1	0	0	78	98.7	98.7	4	0	0	426	3	0	0	243	1	0	0	78	3	0	1	426	3	0	0	243	1	0	0	78	3	0	1	426	3	0	0	243	1	0	0	78
EC01308	{'EC01308_2', 'EC01308_3'}	{'EC01308_2', 'EC01308_3'}	{'EC01308_2', 'EC01308_3'}	{'EC01308_2'}	225781	5127181	{'community_0_subcommunity_79', 'community_0_subcommunity_87'}	{'community_0'}	{'community_0_subcommunity_79', 'community_0_subcommunity_87'}	{'community_0'}	{'community_0_subcommunity_79', 'community_0_subcommunity_87'}	{'community_0'}	{'community_0_subcommunity_87'}	{'community_0'}	2	0	0	428	2	0	0	244	1	0	0	78	1	0	1	428	1	0	1	244	1	0	0	78	100	100	2	0	0	428	2	0	0	244	1	0	0	78	2	0	0	428	2	0	0	244	1	0	0	78	1	0	1	428	1	0	1	244	1	0	0	78
EC00661	{'EC00661_2'}	{'EC00661_2'}	{'EC00661_2'}	set()	229703	5097582	{'community_0_subcommunity_22'}	{'community_0'}	{'community_0_subcommunity_22'}	{'community_0'}	{'community_0_subcommunity_22'}	{'community_0'}	set()	set()	1	0	0	429	1	0	0	245	1	0	0	78	0	0	1	429	0	0	1	245	0	0	1	78	99.8	99.8	1	0	0	429	1	0	0	245	1	0	0	78	1	0	0	429	1	0	0	245	1	0	0	78	0	0	1	429	0	0	1	245	0	0	1	78
KLP00161	{'KLP00161_2'}	{'KLP00161_2'}	{'KLP00161_2'}	set()	229754	5352428	{'community_0_subcommunity_86'}	{'community_0'}	{'community_0_subcommunity_86'}	{'community_0'}	{'community_0_subcommunity_86'}	{'community_0'}	set()	set()	1	0	0	429	1	0	0	245	1	0	0	78	0	0	1	429	0	0	1	245	0	0	1	78	98.5	98.7	1	0	0	429	1	0	0	245	1	0	0	78	1	0	0	429	1	0	0	245	1	0	0	78	0	0	1	429	0	0	1	245	0	0	1	78
KLO00131	{'KLO00131_3', 'KLO00131_5', 'EB00128_2', 'KLO00131_2'}	{'KLO00131_3', 'KLO00131_5', 'EB00128_2', 'KLO00131_2'}	{'KLO00131_3', 'KLO00131_2', 'KLO00131_5', 'EB00128_2'}	{'ENTC0964_3', 'KLO00131_3', 'KLO00131_5', 'KLO00131_2'}	232279	5926780	{'community_0_subcommunity_91', 'community_56_subcommunity_0', 'community_0_subcommunity_73', 'community_22_subcommunity_0'}	{'community_56', 'community_22', 'community_0'}	{'community_0_subcommunity_91', 'community_56_subcommunity_0', 'community_0_subcommunity_73', 'community_22_subcommunity_0'}	{'community_56', 'community_22', 'community_0'}	{'community_22_subcommunity_0', 'community_56_subcommunity_0', 'community_0_subcommunity_73', 'community_0_subcommunity_91'}	{'community_56', 'community_22', 'community_0'}	{'community_0_subcommunity_91', 'community_56_subcommunity_0', 'community_0_subcommunity_73', 'community_22_subcommunity_0'}	{'community_56', 'community_22', 'community_0'}	4	0	0	426	4	0	0	242	3	0	0	76	3	1	1	425	4	0	0	242	3	0	0	76	99.1	99.1	4	0	0	426	4	0	0	242	3	0	0	76	4	0	0	426	4	0	0	242	3	0	0	76	3	1	1	425	4	0	0	242	3	0	0	76
EC01252	{'EC01252_4', 'EC01252_3'}	{'EC01252_4', 'EC01252_3'}	{'EC01252_4', 'EC01252_3'}	{'EC01252_4', 'EC01252_3'}	233104	4850293	{'community_0_subcommunity_44', 'community_11_subcommunity_7'}	{'community_11', 'community_0'}	{'community_0_subcommunity_44', 'community_11_subcommunity_7'}	{'community_11', 'community_0'}	{'community_0_subcommunity_44', 'community_11_subcommunity_7'}	{'community_11', 'community_0'}	{'community_0_subcommunity_44', 'community_11_subcommunity_7'}	{'community_11', 'community_0'}	2	0	0	428	2	0	0	244	2	0	0	77	2	0	0	428	2	0	0	244	2	0	0	77	100	100	2	0	0	428	2	0	0	244	2	0	0	77	2	0	0	428	2	0	0	244	2	0	0	77	2	0	0	428	2	0	0	244	2	0	0	77
EC01342	{'EC01288_7', 'EC01342_2', 'EC01342_3'}	{'EC01342_2', 'EC01288_7', 'EC01342_3'}	{'EC01288_7', 'EC01342_2', 'EC01342_3'}	{'EC01342_2', 'EC01288_7', 'EC01342_3'}	234058	5019363	{'community_15_subcommunity_0', 'community_11_subcommunity_5', 'community_0_subcommunity_19'}	{'community_11', 'community_15', 'community_0'}	{'community_11_subcommunity_5', 'community_15_subcommunity_0', 'community_0_subcommunity_19'}	{'community_11', 'community_15', 'community_0'}	{'community_15_subcommunity_0', 'community_11_subcommunity_5', 'community_0_subcommunity_19'}	{'community_11', 'community_15', 'community_0'}	{'community_11_subcommunity_5', 'community_15_subcommunity_0', 'community_0_subcommunity_19'}	{'community_11', 'community_15', 'community_0'}	3	0	0	427	3	0	0	243	3	0	0	76	3	0	0	427	3	0	0	243	3	0	0	76	100	100	3	0	0	427	3	0	0	243	3	0	0	76	3	0	0	427	3	0	0	243	3	0	0	76	3	0	0	427	3	0	0	243	3	0	0	76
MRSA11229	{'MRSA11229_2', 'MRSA11229_3'}	{'MRSA11229_2', 'MRSA11229_3'}	{'MRSA11229_2', 'MRSA11229_3'}	{'MRSA11229_2', 'MRSA11229_3'}	237106	2880210	{'community_26_subcommunity_0', 'community_73_subcommunity_0'}	{'community_26', 'community_73'}	{'community_26_subcommunity_0', 'community_73_subcommunity_0'}	{'community_26', 'community_73'}	{'community_26_subcommunity_0', 'community_73_subcommunity_0'}	{'community_26', 'community_73'}	{'community_26_subcommunity_0', 'community_73_subcommunity_0'}	{'community_26', 'community_73'}	2	0	0	428	2	0	0	244	2	0	0	77	2	0	0	428	2	0	0	244	2	0	0	77	100	100	2	0	0	428	2	0	0	244	2	0	0	77	2	0	0	428	2	0	0	244	2	0	0	77	2	0	0	428	2	0	0	244	2	0	0	77
EC01133	{'EC01133_2'}	{'EC01133_2'}	{'EC01133_2'}	{'EC01133_2'}	237539	5005616	{'community_0_subcommunity_66'}	{'community_0'}	{'community_0_subcommunity_66'}	{'community_0'}	{'community_0_subcommunity_66'}	{'community_0'}	{'community_0_subcommunity_66'}	{'community_0'}	1	0	0	429	1	0	0	245	1	0	0	78	1	0	0	429	1	0	0	245	1	0	0	78	100	100	1	0	0	429	1	0	0	245	1	0	0	78	1	0	0	429	1	0	0	245	1	0	0	78	1	0	0	429	1	0	0	245	1	0	0	78
KLP00610	{'KLP00610_2', 'KLP00610_3', 'KLP00610_4'}	{'KLP00610_2', 'KLP00610_3', 'KLP00610_4'}	{'KLP00610_4', 'KLP00610_3', 'KLP00610_2'}	{'KLP00610_4', 'KLP00610_3', 'KLP00610_2'}	237724	5296214	{'community_0_subcommunity_0', 'community_0_subcommunity_88', 'community_24_subcommunity_1'}	{'community_24', 'community_0'}	{'community_0_subcommunity_0', 'community_0_subcommunity_88', 'community_24_subcommunity_1'}	{'community_24', 'community_0'}	{'community_0_subcommunity_0', 'community_0_subcommunity_88', 'community_24_subcommunity_1'}	{'community_24', 'community_0'}	{'community_0_subcommunity_0', 'community_0_subcommunity_88', 'community_24_subcommunity_1'}	{'community_24', 'community_0'}	3	0	0	427	3	0	0	243	2	0	0	77	3	0	0	427	3	0	0	243	2	0	0	77	98.9	98.7	3	0	0	427	3	0	0	243	2	0	0	77	3	0	0	427	3	0	0	243	2	0	0	77	3	0	0	427	3	0	0	243	2	0	0	77
KLO00003	{'KLO00003_2'}	{'KLO00003_2'}	{'KLO00003_2'}	set()	237876	5604039	{'community_1_subcommunity_1'}	{'community_1'}	{'community_1_subcommunity_1'}	{'community_1'}	{'community_1_subcommunity_1'}	{'community_1'}	set()	set()	1	0	0	429	1	0	0	245	1	0	0	78	0	0	1	429	0	0	1	245	0	0	1	78	98.9	96.4	1	0	0	429	1	0	0	245	1	0	0	78	1	0	0	429	1	0	0	245	1	0	0	78	0	0	1	429	0	0	1	245	0	0	1	78
KLP00649	{'KLP00649_5', 'KLP00649_9'}	{'KLP00649_5', 'KLP00649_9'}	{'KLP00649_5', 'KLP00649_9'}	{'KLP00649_5', 'KLP00649_9'}	237996	4031625	{'community_0_subcommunity_91', 'community_67_subcommunity_0'}	{'community_67', 'community_0'}	{'community_0_subcommunity_91', 'community_67_subcommunity_0'}	{'community_67', 'community_0'}	{'community_0_subcommunity_91', 'community_67_subcommunity_0'}	{'community_67', 'community_0'}	{'community_0_subcommunity_91', 'community_67_subcommunity_0'}	{'community_67', 'community_0'}	2	0	0	428	2	0	0	244	2	0	0	77	2	0	0	428	2	0	0	244	2	0	0	77	98.7	98.7	2	0	0	428	2	0	0	244	2	0	0	77	2	0	0	428	2	0	0	244	2	0	0	77	2	0	0	428	2	0	0	244	2	0	0	77
KLO00139	{'KLO00139_3', 'KLO00139_2'}	{'KLO00139_3', 'KLO00139_2'}	{'KLO00139_3', 'KLO00139_2'}	set()	238674	5685921	{'community_0_subcommunity_81', 'community_58_subcommunity_0'}	{'community_58', 'community_0'}	{'community_0_subcommunity_81', 'community_58_subcommunity_0'}	{'community_58', 'community_0'}	{'community_0_subcommunity_81', 'community_58_subcommunity_0'}	{'community_58', 'community_0'}	set()	set()	2	0	0	428	2	0	0	244	2	0	0	77	0	0	2	428	0	0	2	244	0	0	2	77	99.1	99.1	2	0	0	428	2	0	0	244	2	0	0	77	2	0	0	428	2	0	0	244	2	0	0	77	0	0	2	428	0	0	2	244	0	0	2	77
EB00218	{'EB00218_2'}	{'EB00218_2'}	{'EB00218_2'}	{'EB00218_2'}	243134	4690173	{'community_8_subcommunity_0'}	{'community_8'}	{'community_8_subcommunity_0'}	{'community_8'}	{'community_8_subcommunity_0'}	{'community_8'}	{'community_8_subcommunity_0'}	{'community_8'}	1	0	0	429	1	0	0	245	1	0	0	78	1	0	0	429	1	0	0	245	1	0	0	78	98.9	98.9	1	0	0	429	1	0	0	245	1	0	0	78	1	0	0	429	1	0	0	245	1	0	0	78	1	0	0	429	1	0	0	245	1	0	0	78
EC01288	{'EC01288_7', 'EC01288_6', 'EC01288_4'}	{'EC01288_6', 'EC01288_7', 'EC01288_4'}	{'EC01288_7', 'EC01288_6', 'EC01288_4'}	{'EC01288_6', 'EC01288_7', 'EC01288_4'}	245480	3523870	{'community_15_subcommunity_0', 'community_0_subcommunity_16', 'community_0_subcommunity_43'}	{'community_15', 'community_0'}	{'community_0_subcommunity_16', 'community_15_subcommunity_0', 'community_0_subcommunity_43'}	{'community_15', 'community_0'}	{'community_15_subcommunity_0', 'community_0_subcommunity_16', 'community_0_subcommunity_43'}	{'community_15', 'community_0'}	{'community_0_subcommunity_16', 'community_15_subcommunity_0', 'community_0_subcommunity_43'}	{'community_15', 'community_0'}	3	0	0	427	3	0	0	243	2	0	0	77	3	0	0	427	3	0	0	243	2	0	0	77	100	100	3	0	0	427	3	0	0	243	2	0	0	77	3	0	0	427	3	0	0	243	2	0	0	77	3	0	0	427	3	0	0	243	2	0	0	77
EB00166	{'EB00159_3', 'EB00166_2', 'EB00159_4'}	{'EB00159_3', 'EB00166_2', 'EB00159_4'}	{'EB00159_3', 'EB00166_2', 'EB00159_4'}	{'EB00159_3', 'EB00166_2', 'EB00159_4'}	260268	4743346	{'community_1_subcommunity_0', 'community_0_subcommunity_83', 'community_7_subcommunity_0'}	{'community_0', 'community_7', 'community_1'}	{'community_1_subcommunity_0', 'community_0_subcommunity_83', 'community_7_subcommunity_0'}	{'community_0', 'community_7', 'community_1'}	{'community_1_subcommunity_0', 'community_0_subcommunity_83', 'community_7_subcommunity_0'}	{'community_0', 'community_7', 'community_1'}	{'community_1_subcommunity_0', 'community_0_subcommunity_83', 'community_7_subcommunity_0'}	{'community_0', 'community_7', 'community_1'}	3	0	0	427	3	0	0	243	3	0	0	76	3	0	0	427	3	0	0	243	3	0	0	76	99.1	99.1	3	0	0	427	3	0	0	243	3	0	0	76	3	0	0	427	3	0	0	243	3	0	0	76	3	0	0	427	3	0	0	243	3	0	0	76
KLO00091	{'KLO00091_2', 'KLO00091_3'}	{'KLO00091_2', 'KLO00091_3'}	{'KLO00091_2', 'KLO00091_3'}	{'KLO00091_2', 'KLO00091_3'}	264886	6070271	{'community_3_subcommunity_1', 'community_0_subcommunity_91'}	{'community_3', 'community_0'}	{'community_3_subcommunity_1', 'community_0_subcommunity_91'}	{'community_3', 'community_0'}	{'community_3_subcommunity_1', 'community_0_subcommunity_91'}	{'community_3', 'community_0'}	{'community_3_subcommunity_1', 'community_0_subcommunity_91'}	{'community_3', 'community_0'}	2	0	0	428	2	0	0	244	2	0	0	77	2	0	0	428	2	0	0	244	2	0	0	77	99.1	99.1	2	0	0	428	2	0	0	244	2	0	0	77	2	0	0	428	2	0	0	244	2	0	0	77	2	0	0	428	2	0	0	244	2	0	0	77
EC01329	{'EC01329_5', 'EC01329_2', 'EC01329_6', 'EC01329_4', 'EC01329_7', 'EC01329_3'}	{'EC01329_5', 'EC01329_2', 'EC01329_6', 'EC01329_4', 'EC01329_7', 'EC01329_3'}	{'EC01329_5', 'EC01329_2', 'EC01329_6', 'EC01329_4', 'EC01329_7', 'EC01329_3'}	{'EC01329_5', 'EC01329_2', 'EC01329_6', 'EC01329_4', 'EC01329_7', 'EC01329_3'}	268522	4836649	{'community_0_subcommunity_52', 'community_13_subcommunity_3', 'community_0_subcommunity_89', 'community_10_subcommunity_6', 'community_19_subcommunity_1', 'community_0_subcommunity_91'}	{'community_13', 'community_19', 'community_10', 'community_0'}	{'community_0_subcommunity_52', 'community_13_subcommunity_3', 'community_0_subcommunity_89', 'community_10_subcommunity_6', 'community_19_subcommunity_1', 'community_0_subcommunity_91'}	{'community_13', 'community_19', 'community_10', 'community_0'}	{'community_0_subcommunity_52', 'community_13_subcommunity_3', 'community_0_subcommunity_89', 'community_10_subcommunity_6', 'community_19_subcommunity_1', 'community_0_subcommunity_91'}	{'community_13', 'community_19', 'community_10', 'community_0'}	{'community_0_subcommunity_52', 'community_13_subcommunity_3', 'community_0_subcommunity_89', 'community_10_subcommunity_6', 'community_19_subcommunity_1', 'community_0_subcommunity_91'}	{'community_13', 'community_19', 'community_10', 'community_0'}	6	0	0	424	6	0	0	240	4	0	0	75	6	0	0	424	6	0	0	240	4	0	0	75	100	100	6	0	0	424	6	0	0	240	4	0	0	75	6	0	0	424	6	0	0	240	4	0	0	75	6	0	0	424	6	0	0	240	4	0	0	75
PR01307	{'PR01307_2'}	{'PR01307_2'}	{'PR01307_2'}	{'PR01307_2'}	270439	4090072	{'community_0_subcommunity_83'}	{'community_0'}	{'community_0_subcommunity_83'}	{'community_0'}	{'community_0_subcommunity_83'}	{'community_0'}	{'community_0_subcommunity_83'}	{'community_0'}	1	0	0	429	1	0	0	245	1	0	0	78	1	0	0	429	1	0	0	245	1	0	0	78	99.8	99.6	1	0	0	429	1	0	0	245	1	0	0	78	1	0	0	429	1	0	0	245	1	0	0	78	1	0	0	429	1	0	0	245	1	0	0	78
EB00150	{'EB00128_2'}	{'EB00128_2'}	{'EB00128_2'}	{'EB00128_2'}	272370	5070095	{'community_0_subcommunity_91'}	{'community_0'}	{'community_0_subcommunity_91'}	{'community_0'}	{'community_0_subcommunity_91'}	{'community_0'}	{'community_0_subcommunity_91'}	{'community_0'}	1	0	0	429	1	0	0	245	1	0	0	78	1	0	0	429	1	0	0	245	1	0	0	78	99.1	99.1	1	0	0	429	1	0	0	245	1	0	0	78	1	0	0	429	1	0	0	245	1	0	0	78	1	0	0	429	1	0	0	245	1	0	0	78
KLP00689	{'KLP00689_4', 'KLP00689_3', 'KLP00689_2'}	{'KLP00689_4', 'KLP00689_3', 'KLP00689_2'}	{'KLP00689_4', 'KLP00689_3', 'KLP00689_2'}	{'KLP00689_4', 'KLP00689_3'}	273906	5307050	{'community_0_subcommunity_60', 'community_0_subcommunity_89', 'community_0_subcommunity_8'}	{'community_0'}	{'community_0_subcommunity_60', 'community_0_subcommunity_89', 'community_0_subcommunity_8'}	{'community_0'}	{'community_0_subcommunity_60', 'community_0_subcommunity_89', 'community_0_subcommunity_8'}	{'community_0'}	{'community_0_subcommunity_89', 'community_0_subcommunity_8'}	{'community_0'}	3	0	0	427	3	0	0	243	1	0	0	78	2	0	1	427	2	0	1	243	1	0	0	78	94.6	98.7	3	0	0	427	3	0	0	243	1	0	0	78	3	0	0	427	3	0	0	243	1	0	0	78	2	0	1	427	2	0	1	243	1	0	0	78
EC01262	{'EC01262_7', 'EC01262_5', 'EC01262_4'}	{'EC01262_5', 'EC01262_4', 'EC01262_7'}	{'EC01262_5', 'EC01262_4', 'EC00592_4', 'EC01262_7'}	{'EC01262_7', 'EC01262_5'}	281762	3099912	{'community_11_subcommunity_4', 'community_0_subcommunity_48', 'community_0_subcommunity_89'}	{'community_11', 'community_0'}	{'community_11_subcommunity_4', 'community_0_subcommunity_48', 'community_0_subcommunity_89'}	{'community_11', 'community_0'}	{'community_11_subcommunity_4', 'community_0_subcommunity_48', 'community_9_subcommunity_1', 'community_0_subcommunity_89'}	{'community_9', 'community_11', 'community_0'}	{'community_11_subcommunity_4', 'community_0_subcommunity_89'}	{'community_11', 'community_0'}	3	0	1	426	3	0	1	242	2	0	1	76	2	0	2	426	2	0	2	242	2	0	1	76	100	100	3	1	0	426	3	1	0	242	2	1	0	76	3	0	0	427	3	0	0	243	2	0	0	77	2	0	1	427	2	0	1	243	2	0	0	77
KLO00138	{'KLO00138_2', 'KLO00138_4', 'KLO00138_6', 'KLO00138_5', 'KLO00138_3'}	{'KLO00138_2', 'KLO00138_4', 'KLO00138_6', 'KLO00138_5', 'KLO00138_3'}	{'KLO00138_2', 'KLO00138_4', 'KLO00138_6', 'KLO00138_5', 'KLO00138_3'}	set()	295487	5592270	{'community_57_subcommunity_0', 'community_0_subcommunity_81', 'community_0_subcommunity_4', 'community_23_subcommunity_0', 'community_21_subcommunity_0'}	{'community_57', 'community_23', 'community_21', 'community_0'}	{'community_57_subcommunity_0', 'community_0_subcommunity_81', 'community_0_subcommunity_4', 'community_23_subcommunity_0', 'community_21_subcommunity_0'}	{'community_57', 'community_23', 'community_21', 'community_0'}	{'community_57_subcommunity_0', 'community_0_subcommunity_81', 'community_0_subcommunity_4', 'community_23_subcommunity_0', 'community_21_subcommunity_0'}	{'community_57', 'community_23', 'community_21', 'community_0'}	set()	set()	5	0	0	425	5	0	0	241	4	0	0	75	0	0	5	425	0	0	5	241	0	0	4	75	98.8	98.8	5	0	0	425	5	0	0	241	4	0	0	75	5	0	0	425	5	0	0	241	4	0	0	75	0	0	5	425	0	0	5	241	0	0	4	75
KLP00639	{'KLP00639_4', 'KLP00639_3', 'KLP00639_2'}	{'KLP00639_4', 'KLP00639_3', 'KLP00639_2'}	{'KLP00639_4', 'KLP00639_3', 'KLP00639_2'}	{'KLP00639_4', 'KLP00639_3', 'KLP00639_2'}	302524	5451243	{'community_64_subcommunity_0', 'community_65_subcommunity_0', 'community_0_subcommunity_82'}	{'community_65', 'community_64', 'community_0'}	{'community_64_subcommunity_0', 'community_65_subcommunity_0', 'community_0_subcommunity_82'}	{'community_65', 'community_64', 'community_0'}	{'community_64_subcommunity_0', 'community_65_subcommunity_0', 'community_0_subcommunity_82'}	{'community_65', 'community_64', 'community_0'}	{'community_64_subcommunity_0', 'community_65_subcommunity_0', 'community_0_subcommunity_82'}	{'community_65', 'community_64', 'community_0'}	3	0	0	427	3	0	0	243	3	0	0	76	3	0	0	427	3	0	0	243	3	0	0	76	98.9	98.9	3	0	0	427	3	0	0	243	3	0	0	76	3	0	0	427	3	0	0	243	3	0	0	76	3	0	0	427	3	0	0	243	3	0	0	76
MRSA11361	{'MRSA11361_2'}	{'MRSA11361_2'}	{'MRSA11361_2'}	{'MRSA11361_2'}	326007	2917417	{'community_26_subcommunity_0'}	{'community_26'}	{'community_26_subcommunity_0'}	{'community_26'}	{'community_26_subcommunity_0'}	{'community_26'}	{'community_26_subcommunity_0'}	{'community_26'}	1	0	0	429	1	0	0	245	1	0	0	78	1	0	0	429	1	0	0	245	1	0	0	78	100	100	1	0	0	429	1	0	0	245	1	0	0	78	1	0	0	429	1	0	0	245	1	0	0	78	1	0	0	429	1	0	0	245	1	0	0	78
EB00205	{'EB00205_3', 'EB00205_2'}	{'EB00205_3', 'EB00205_2'}	{'EB00205_3', 'EB00205_2'}	{'KLP00652_2'}	328447	4815367	{'community_1_subcommunity_1', 'community_39_subcommunity_0'}	{'community_39', 'community_1'}	{'community_1_subcommunity_1', 'community_39_subcommunity_0'}	{'community_39', 'community_1'}	{'community_1_subcommunity_1', 'community_39_subcommunity_0'}	{'community_39', 'community_1'}	{'community_1_subcommunity_1'}	{'community_1'}	2	0	0	428	2	0	0	244	2	0	0	77	0	1	2	427	1	0	1	244	1	0	1	77	98.8	98.8	2	0	0	428	2	0	0	244	2	0	0	77	2	0	0	428	2	0	0	244	2	0	0	77	0	1	2	427	1	0	1	244	1	0	1	77
EB00158	{'EB00131_3', 'EB00128_2', 'EB00158_3'}	{'EB00128_2', 'EB00158_3'}	{'EB00131_3', 'EB00128_2', 'EB00158_3'}	{'EB00131_3', 'EB00128_2', 'EB00158_3'}	330911	4635494	{'community_0_subcommunity_91', 'community_6_subcommunity_1', 'community_35_subcommunity_0'}	{'community_0', 'community_35', 'community_6'}	{'community_0_subcommunity_91', 'community_35_subcommunity_0'}	{'community_35', 'community_0'}	{'community_0_subcommunity_91', 'community_6_subcommunity_1', 'community_35_subcommunity_0'}	{'community_0', 'community_35', 'community_6'}	{'community_0_subcommunity_91', 'community_6_subcommunity_1', 'community_35_subcommunity_0'}	{'community_0', 'community_35', 'community_6'}	2	0	1	427	2	0	1	243	2	0	1	76	3	0	0	427	3	0	0	243	3	0	0	76	98.8	98.8	3	0	0	427	3	0	0	243	3	0	0	76	2	0	1	427	2	0	1	243	2	0	1	76	3	0	0	427	3	0	0	243	3	0	0	76
KLP00593	{'KLP00593_3', 'KLP00593_2'}	{'KLP00593_3', 'KLP00593_2'}	{'KLP00593_3', 'KLP00593_2'}	{'KLP00593_3'}	338654	5140274	{'community_61_subcommunity_0', 'community_0_subcommunity_62'}	{'community_61', 'community_0'}	{'community_61_subcommunity_0', 'community_0_subcommunity_62'}	{'community_61', 'community_0'}	{'community_61_subcommunity_0', 'community_0_subcommunity_62'}	{'community_61', 'community_0'}	{'community_0_subcommunity_62'}	{'community_0'}	2	0	0	428	2	0	0	244	2	0	0	77	1	0	1	428	1	0	1	244	1	0	1	77	98.7	98.4	2	0	0	428	2	0	0	244	2	0	0	77	2	0	0	428	2	0	0	244	2	0	0	77	1	0	1	428	1	0	1	244	1	0	1	77
EB00132	{'EB00132_2', 'EB00131_3', 'EB00128_2'}	{'EB00132_2', 'EB00131_3', 'EB00128_2'}	{'EB00132_2', 'EB00131_3', 'EB00128_2'}	{'EB00132_2', 'EB00131_3', 'ENTC0964_3'}	339945	4662748	{'community_0_subcommunity_91', 'community_6_subcommunity_1', 'community_5_subcommunity_1'}	{'community_0', 'community_5', 'community_6'}	{'community_0_subcommunity_91', 'community_6_subcommunity_1', 'community_5_subcommunity_1'}	{'community_0', 'community_5', 'community_6'}	{'community_0_subcommunity_91', 'community_6_subcommunity_1', 'community_5_subcommunity_1'}	{'community_0', 'community_5', 'community_6'}	{'community_0_subcommunity_91', 'community_6_subcommunity_1', 'community_5_subcommunity_1'}	{'community_0', 'community_5', 'community_6'}	3	0	0	427	3	0	0	243	3	0	0	76	2	1	1	426	3	0	0	243	3	0	0	76	98.8	98.8	3	0	0	427	3	0	0	243	3	0	0	76	3	0	0	427	3	0	0	243	3	0	0	76	2	1	1	426	3	0	0	243	3	0	0	76
MRSA11414	{'MRSA11361_2'}	{'MRSA11361_2'}	{'MRSA11361_2'}	{'MRSA11361_2'}	345321	2878233	{'community_26_subcommunity_0'}	{'community_26'}	{'community_26_subcommunity_0'}	{'community_26'}	{'community_26_subcommunity_0'}	{'community_26'}	{'community_26_subcommunity_0'}	{'community_26'}	1	0	0	429	1	0	0	245	1	0	0	78	1	0	0	429	1	0	0	245	1	0	0	78	100	100	1	0	0	429	1	0	0	245	1	0	0	78	1	0	0	429	1	0	0	245	1	0	0	78	1	0	0	429	1	0	0	245	1	0	0	78
EC01204	{'EC01204_2', 'EC01204_3'}	{'EC01204_2', 'EC01204_3'}	{'EC01204_2', 'EC01204_3'}	{'EC01204_3'}	345973	5058585	{'community_0_subcommunity_76', 'community_0_subcommunity_65'}	{'community_0'}	{'community_0_subcommunity_76', 'community_0_subcommunity_65'}	{'community_0'}	{'community_0_subcommunity_76', 'community_0_subcommunity_65'}	{'community_0'}	{'community_0_subcommunity_76'}	{'community_0'}	2	0	0	428	2	0	0	244	1	0	0	78	1	0	1	428	1	0	1	244	1	0	0	78	100	100	2	0	0	428	2	0	0	244	1	0	0	78	2	0	0	428	2	0	0	244	1	0	0	78	1	0	1	428	1	0	1	244	1	0	0	78
KLP00740	{'KLP00740_7'}	{'KLP00740_7'}	{'KLP00740_7'}	{'KLP00740_7'}	350172	1250875	{'community_0_subcommunity_9'}	{'community_0'}	{'community_0_subcommunity_9'}	{'community_0'}	{'community_0_subcommunity_9'}	{'community_0'}	{'community_0_subcommunity_9'}	{'community_0'}	1	0	0	429	1	0	0	245	1	0	0	78	1	0	0	429	1	0	0	245	1	0	0	78	98.9	98.7	1	0	0	429	1	0	0	245	1	0	0	78	1	0	0	429	1	0	0	245	1	0	0	78	1	0	0	429	1	0	0	245	1	0	0	78
EB00200	{'EB00128_2'}	{'EB00128_2'}	{'EB00128_2'}	{'EB00128_2'}	355934	5044417	{'community_0_subcommunity_91'}	{'community_0'}	{'community_0_subcommunity_91'}	{'community_0'}	{'community_0_subcommunity_91'}	{'community_0'}	{'community_0_subcommunity_91'}	{'community_0'}	1	0	0	429	1	0	0	245	1	0	0	78	1	0	0	429	1	0	0	245	1	0	0	78	98.8	98.8	1	0	0	429	1	0	0	245	1	0	0	78	1	0	0	429	1	0	0	245	1	0	0	78	1	0	0	429	1	0	0	245	1	0	0	78
KLO00116	{'KLO00116_2', 'KLO00116_5', 'KLO00116_4'}	{'KLO00116_5', 'KLO00116_4', 'KLO00116_2'}	{'KLO00116_5', 'KLO00116_4', 'KLO00116_2'}	{'KLO00116_5', 'KLO00116_2'}	356912	3183428	{'community_0_subcommunity_81', 'community_21_subcommunity_0', 'community_55_subcommunity_0'}	{'community_55', 'community_21', 'community_0'}	{'community_0_subcommunity_81', 'community_21_subcommunity_0', 'community_55_subcommunity_0'}	{'community_55', 'community_21', 'community_0'}	{'community_0_subcommunity_81', 'community_21_subcommunity_0', 'community_55_subcommunity_0'}	{'community_55', 'community_21', 'community_0'}	{'community_0_subcommunity_81', 'community_55_subcommunity_0'}	{'community_55', 'community_0'}	3	0	0	427	3	0	0	243	3	0	0	76	2	0	1	427	2	0	1	243	2	0	1	76	98.9	98.9	3	0	0	427	3	0	0	243	3	0	0	76	3	0	0	427	3	0	0	243	3	0	0	76	2	0	1	427	2	0	1	243	2	0	1	76
KLOX2582	{'KLOX2582_2', 'KLOX2582_3'}	{'KLOX2582_2', 'KLOX2582_3'}	{'KLOX2582_2', 'KLOX2582_3'}	set()	358355	2707588	{'community_0_subcommunity_81', 'community_22_subcommunity_1'}	{'community_22', 'community_0'}	{'community_0_subcommunity_81', 'community_22_subcommunity_1'}	{'community_22', 'community_0'}	{'community_0_subcommunity_81', 'community_22_subcommunity_1'}	{'community_22', 'community_0'}	set()	set()	2	0	0	428	2	0	0	244	2	0	0	77	0	0	2	428	0	0	2	244	0	0	2	77	98.7	98.7	2	0	0	428	2	0	0	244	2	0	0	77	2	0	0	428	2	0	0	244	2	0	0	77	0	0	2	428	0	0	2	244	0	0	2	77
EB00153	{'EB00128_2'}	{'EB00128_2'}	{'EB00128_2'}	{'EB00128_2'}	367135	5052999	{'community_0_subcommunity_91'}	{'community_0'}	{'community_0_subcommunity_91'}	{'community_0'}	{'community_0_subcommunity_91'}	{'community_0'}	{'community_0_subcommunity_91'}	{'community_0'}	1	0	0	429	1	0	0	245	1	0	0	78	1	0	0	429	1	0	0	245	1	0	0	78	99.1	99.1	1	0	0	429	1	0	0	245	1	0	0	78	1	0	0	429	1	0	0	245	1	0	0	78	1	0	0	429	1	0	0	245	1	0	0	78
KLP00630	{'KLP00630_4', 'KLP00630_3', 'KLP00630_5', 'KLP00680_4'}	{'KLP00630_4', 'KLP00630_3', 'KLP00630_5', 'KLP00680_4'}	{'KLP00630_4', 'KLP00630_5', 'KLP00630_3', 'KLP00680_4'}	{'KLP00630_4', 'KLP00630_3', 'KLP00630_5', 'KLP00680_4'}	368039	5392302	{'community_0_subcommunity_77', 'community_24_subcommunity_7', 'community_25_subcommunity_1', 'community_3_subcommunity_0'}	{'community_24', 'community_3', 'community_25', 'community_0'}	{'community_0_subcommunity_77', 'community_24_subcommunity_7', 'community_25_subcommunity_1', 'community_3_subcommunity_0'}	{'community_24', 'community_3', 'community_25', 'community_0'}	{'community_3_subcommunity_0', 'community_0_subcommunity_77', 'community_24_subcommunity_7', 'community_25_subcommunity_1'}	{'community_24', 'community_3', 'community_25', 'community_0'}	{'community_0_subcommunity_77', 'community_24_subcommunity_7', 'community_25_subcommunity_1', 'community_3_subcommunity_0'}	{'community_24', 'community_3', 'community_25', 'community_0'}	4	0	0	426	4	0	0	242	4	0	0	75	4	0	0	426	4	0	0	242	4	0	0	75	98.9	98.9	4	0	0	426	4	0	0	242	4	0	0	75	4	0	0	426	4	0	0	242	4	0	0	75	4	0	0	426	4	0	0	242	4	0	0	75
KLP00190	{'KLP00190_4'}	{'KLP00190_4'}	{'KLP00190_4'}	set()	371950	2858976	{'community_0_subcommunity_72'}	{'community_0'}	{'community_0_subcommunity_72'}	{'community_0'}	{'community_0_subcommunity_72'}	{'community_0'}	set()	set()	1	0	0	429	1	0	0	245	1	0	0	78	0	0	1	429	0	0	1	245	0	0	1	78	93.5	93.5	1	0	0	429	1	0	0	245	1	0	0	78	1	0	0	429	1	0	0	245	1	0	0	78	0	0	1	429	0	0	1	245	0	0	1	78
KLP00724	{'KLP00724_4', 'KLP00611_2', 'KLP00724_3'}	{'KLP00611_2', 'KLP00724_4', 'KLP00724_3'}	{'KLP00724_4', 'KLP00611_2', 'KLP00724_3'}	{'KLP00611_2', 'KLP00724_4', 'KLP00724_3'}	377692	5411690	{'community_0_subcommunity_24', 'community_0_subcommunity_86', 'community_16_subcommunity_3'}	{'community_16', 'community_0'}	{'community_0_subcommunity_24', 'community_0_subcommunity_86', 'community_16_subcommunity_3'}	{'community_16', 'community_0'}	{'community_0_subcommunity_24', 'community_0_subcommunity_86', 'community_16_subcommunity_3'}	{'community_16', 'community_0'}	{'community_0_subcommunity_24', 'community_0_subcommunity_86', 'community_16_subcommunity_3'}	{'community_16', 'community_0'}	3	0	0	427	3	0	0	243	2	0	0	77	3	0	0	427	3	0	0	243	2	0	0	77	98.7	98.7	3	0	0	427	3	0	0	243	2	0	0	77	3	0	0	427	3	0	0	243	2	0	0	77	3	0	0	427	3	0	0	243	2	0	0	77
KLP00716	{'KLP00716_3', 'KLP00716_2'}	{'KLP00716_3', 'KLP00716_2'}	{'KLP00716_3', 'KLP00716_2'}	{'KLP00716_3', 'KLP00716_2'}	379003	5317123	{'community_0_subcommunity_55', 'community_0_subcommunity_47'}	{'community_0'}	{'community_0_subcommunity_55', 'community_0_subcommunity_47'}	{'community_0'}	{'community_0_subcommunity_55', 'community_0_subcommunity_47'}	{'community_0'}	{'community_0_subcommunity_55', 'community_0_subcommunity_47'}	{'community_0'}	2	0	0	428	2	0	0	244	1	0	0	78	2	0	0	428	2	0	0	244	1	0	0	78	98.9	98.9	2	0	0	428	2	0	0	244	1	0	0	78	2	0	0	428	2	0	0	244	1	0	0	78	2	0	0	428	2	0	0	244	1	0	0	78
KLP00625	{'KLP00625_4', 'KLP00625_2', 'KLP00625_3'}	{'KLP00625_4', 'KLP00625_2', 'KLP00625_3'}	{'KLP00625_4', 'KLP00625_3', 'KLP00625_2'}	{'KLP00625_4', 'KLP00625_3', 'KLP00625_2'}	383077	5225455	{'community_0_subcommunity_1', 'community_62_subcommunity_0', 'community_4_subcommunity_0'}	{'community_4', 'community_62', 'community_0'}	{'community_0_subcommunity_1', 'community_62_subcommunity_0', 'community_4_subcommunity_0'}	{'community_4', 'community_62', 'community_0'}	{'community_0_subcommunity_1', 'community_62_subcommunity_0', 'community_4_subcommunity_0'}	{'community_4', 'community_62', 'community_0'}	{'community_0_subcommunity_1', 'community_62_subcommunity_0', 'community_4_subcommunity_0'}	{'community_4', 'community_62', 'community_0'}	3	0	0	427	3	0	0	243	3	0	0	76	3	0	0	427	3	0	0	243	3	0	0	76	98.9	98.7	3	0	0	427	3	0	0	243	3	0	0	76	3	0	0	427	3	0	0	243	3	0	0	76	3	0	0	427	3	0	0	243	3	0	0	76
EB00136	{'EB00136_2', 'EB00136_3'}	{'EB00136_2'}	{'EB00136_2', 'EB00136_3'}	{'EB00136_2'}	383296	5360403	{'community_33_subcommunity_0', 'community_34_subcommunity_0'}	{'community_34', 'community_33'}	{'community_33_subcommunity_0'}	{'community_33'}	{'community_33_subcommunity_0', 'community_34_subcommunity_0'}	{'community_34', 'community_33'}	{'community_33_subcommunity_0'}	{'community_33'}	1	0	1	428	1	0	1	244	1	0	1	77	1	0	1	428	1	0	1	244	1	0	1	77	99.1	99.1	2	0	0	428	2	0	0	244	2	0	0	77	1	0	1	428	1	0	1	244	1	0	1	77	1	0	1	428	1	0	1	244	1	0	1	77
KLP00755	{'KLP00755_4', 'KLP00755_3', 'KLP00755_2'}	{'KLP00755_4', 'KLP00755_3', 'KLP00755_2'}	{'KLP00755_4', 'KLP00755_2', 'KLP00755_3'}	{'KLP00755_4', 'KLP00755_3', 'KLP00755_2'}	386581	5351243	{'community_0_subcommunity_57', 'community_0_subcommunity_3', 'community_24_subcommunity_6'}	{'community_24', 'community_0'}	{'community_0_subcommunity_57', 'community_0_subcommunity_3', 'community_24_subcommunity_6'}	{'community_24', 'community_0'}	{'community_0_subcommunity_57', 'community_0_subcommunity_3', 'community_24_subcommunity_6'}	{'community_24', 'community_0'}	{'community_0_subcommunity_57', 'community_0_subcommunity_3', 'community_24_subcommunity_6'}	{'community_24', 'community_0'}	3	0	0	427	3	0	0	243	2	0	0	77	3	0	0	427	3	0	0	243	2	0	0	77	98.9	98.7	3	0	0	427	3	0	0	243	2	0	0	77	3	0	0	427	3	0	0	243	2	0	0	77	3	0	0	427	3	0	0	243	2	0	0	77
KLP00590	{'KLP00590_2'}	{'KLP00590_2'}	{'KLP00590_2'}	{'KLP00590_2'}	391606	5406716	{'community_0_subcommunity_86'}	{'community_0'}	{'community_0_subcommunity_86'}	{'community_0'}	{'community_0_subcommunity_86'}	{'community_0'}	{'community_0_subcommunity_86'}	{'community_0'}	1	0	0	429	1	0	0	245	1	0	0	78	1	0	0	429	1	0	0	245	1	0	0	78	98.7	98.7	1	0	0	429	1	0	0	245	1	0	0	78	1	0	0	429	1	0	0	245	1	0	0	78	1	0	0	429	1	0	0	245	1	0	0	78
KLP00587	{'KLP00587_2'}	{'KLP00587_2'}	{'KLP00587_2', 'KLP00604_2'}	{'KLP00587_2'}	405251	5198595	{'community_24_subcommunity_10'}	{'community_24'}	{'community_24_subcommunity_10'}	{'community_24'}	{'community_0_subcommunity_82', 'community_24_subcommunity_10'}	{'community_24', 'community_0'}	{'community_24_subcommunity_10'}	{'community_24'}	1	0	1	428	1	0	1	244	1	0	1	77	1	0	1	428	1	0	1	244	1	0	1	77	98.7	98.7	1	1	0	428	1	1	0	244	1	1	0	77	1	0	0	429	1	0	0	245	1	0	0	78	1	0	0	429	1	0	0	245	1	0	0	78
ENTC0964	{'ENTC0964_3', 'ENTC0964_2'}	{'ENTC0964_3', 'ENTC0964_2'}	{'ENTC0964_3', 'ENTC0964_2'}	{'ENTC0964_3', 'ENTC0964_2'}	459243	4793002	{'community_0_subcommunity_91', 'community_18_subcommunity_1'}	{'community_18', 'community_0'}	{'community_0_subcommunity_91', 'community_18_subcommunity_1'}	{'community_18', 'community_0'}	{'community_0_subcommunity_91', 'community_18_subcommunity_1'}	{'community_18', 'community_0'}	{'community_0_subcommunity_91', 'community_18_subcommunity_1'}	{'community_18', 'community_0'}	2	0	0	428	2	0	0	244	2	0	0	77	2	0	0	428	2	0	0	244	2	0	0	77	98.8	98.8	2	0	0	428	2	0	0	244	2	0	0	77	2	0	0	428	2	0	0	244	2	0	0	77	2	0	0	428	2	0	0	244	2	0	0	77
EB00131	{'EB00131_2', 'EB00131_3', 'EB00128_2'}	{'EB00131_2', 'EB00131_3', 'EB00128_2'}	{'EB00131_2', 'EB00131_3', 'EB00128_2'}	{'EB00131_2', 'EB00131_3', 'EB00128_2'}	475026	4662529	{'community_0_subcommunity_91', 'community_6_subcommunity_1', 'community_5_subcommunity_1'}	{'community_0', 'community_5', 'community_6'}	{'community_0_subcommunity_91', 'community_6_subcommunity_1', 'community_5_subcommunity_1'}	{'community_0', 'community_5', 'community_6'}	{'community_0_subcommunity_91', 'community_6_subcommunity_1', 'community_5_subcommunity_1'}	{'community_0', 'community_5', 'community_6'}	{'community_0_subcommunity_91', 'community_6_subcommunity_1', 'community_5_subcommunity_1'}	{'community_0', 'community_5', 'community_6'}	3	0	0	427	3	0	0	243	3	0	0	76	3	0	0	427	3	0	0	243	3	0	0	76	98.8	98.8	3	0	0	427	3	0	0	243	3	0	0	76	3	0	0	427	3	0	0	243	3	0	0	76	3	0	0	427	3	0	0	243	3	0	0	76
KLP00712	{'KLP00712_2'}	{'KLP00712_2'}	{'KLP00712_2'}	{'KLP00712_2'}	500841	5227489	{'community_0_subcommunity_2'}	{'community_0'}	{'community_0_subcommunity_2'}	{'community_0'}	{'community_0_subcommunity_2'}	{'community_0'}	{'community_0_subcommunity_2'}	{'community_0'}	1	0	0	429	1	0	0	245	1	0	0	78	1	0	0	429	1	0	0	245	1	0	0	78	98.7	98.7	1	0	0	429	1	0	0	245	1	0	0	78	1	0	0	429	1	0	0	245	1	0	0	78	1	0	0	429	1	0	0	245	1	0	0	78
EC01298	{'EC01298_2', 'EC01298_3', 'EC01298_4', 'EC01298_5'}	{'EC01298_2', 'EC01298_3', 'EC01298_4', 'EC01298_5'}	{'EC01298_2', 'EC01298_3', 'EC01298_5', 'EC01298_4'}	{'EC01298_2', 'KLO00142_26', 'EC01298_3', 'EC01298_5'}	518831	4804642	{'community_47_subcommunity_0', 'community_0_subcommunity_69', 'community_10_subcommunity_7', 'community_48_subcommunity_0'}	{'community_0', 'community_47', 'community_48', 'community_10'}	{'community_47_subcommunity_0', 'community_0_subcommunity_69', 'community_10_subcommunity_7', 'community_48_subcommunity_0'}	{'community_0', 'community_47', 'community_48', 'community_10'}	{'community_47_subcommunity_0', 'community_0_subcommunity_69', 'community_10_subcommunity_7', 'community_48_subcommunity_0'}	{'community_0', 'community_47', 'community_48', 'community_10'}	{'community_47_subcommunity_0', 'community_0_subcommunity_69', 'community_10_subcommunity_7', 'community_48_subcommunity_0'}	{'community_0', 'community_47', 'community_48', 'community_10'}	4	0	0	426	4	0	0	242	4	0	0	75	3	1	1	425	4	0	0	242	4	0	0	75	100	100	4	0	0	426	4	0	0	242	4	0	0	75	4	0	0	426	4	0	0	242	4	0	0	75	3	1	1	425	4	0	0	242	4	0	0	75
KLP00181	{'KLP00181_2'}	{'KLP00181_2'}	{'KLP00181_2'}	set()	563957	5299034	{'community_0_subcommunity_72'}	{'community_0'}	{'community_0_subcommunity_72'}	{'community_0'}	{'community_0_subcommunity_72'}	{'community_0'}	set()	set()	1	0	0	429	1	0	0	245	1	0	0	78	0	0	1	429	0	0	1	245	0	0	1	78	98.7	98.9	1	0	0	429	1	0	0	245	1	0	0	78	1	0	0	429	1	0	0	245	1	0	0	78	0	0	1	429	0	0	1	245	0	0	1	78
MRSA11415	{'MRSA11415_2', 'MRSA11415_3'}	{'MRSA11415_2', 'MRSA11415_3'}	{'MRSA11415_2', 'MRSA11415_3'}	{'MRSA11415_2', 'MRSA11415_3'}	631163	2920831	{'community_74_subcommunity_0', 'community_26_subcommunity_0'}	{'community_74', 'community_26'}	{'community_74_subcommunity_0', 'community_26_subcommunity_0'}	{'community_74', 'community_26'}	{'community_74_subcommunity_0', 'community_26_subcommunity_0'}	{'community_74', 'community_26'}	{'community_74_subcommunity_0', 'community_26_subcommunity_0'}	{'community_74', 'community_26'}	2	0	0	428	2	0	0	244	2	0	0	77	2	0	0	428	2	0	0	244	2	0	0	77	100	100	2	0	0	428	2	0	0	244	2	0	0	77	2	0	0	428	2	0	0	244	2	0	0	77	2	0	0	428	2	0	0	244	2	0	0	77
MULT00069	{'EB00128_2'}	{'EB00128_2'}	{'EB00128_2'}	{'EB00128_2'}	637368	3772392	{'community_0_subcommunity_91'}	{'community_0'}	{'community_0_subcommunity_91'}	{'community_0'}	{'community_0_subcommunity_91'}	{'community_0'}	{'community_0_subcommunity_91'}	{'community_0'}	1	0	0	429	1	0	0	245	1	0	0	78	1	0	0	429	1	0	0	245	1	0	0	78	99.5	99.5	1	0	0	429	1	0	0	245	1	0	0	78	1	0	0	429	1	0	0	245	1	0	0	78	1	0	0	429	1	0	0	245	1	0	0	78
MRSA11668	{'MRSA11668_2'}	{'MRSA11668_2'}	{'MRSA11668_2'}	{'MRSA11668_2'}	640735	2904983	{'community_26_subcommunity_0'}	{'community_26'}	{'community_26_subcommunity_0'}	{'community_26'}	{'community_26_subcommunity_0'}	{'community_26'}	{'community_26_subcommunity_0'}	{'community_26'}	1	0	0	429	1	0	0	245	1	0	0	78	1	0	0	429	1	0	0	245	1	0	0	78	100	100	1	0	0	429	1	0	0	245	1	0	0	78	1	0	0	429	1	0	0	245	1	0	0	78	1	0	0	429	1	0	0	245	1	0	0	78
EB00128	{'EB00128_3', 'EB00128_2'}	{'EB00128_3', 'EB00128_2'}	{'EB00128_3', 'EB00128_2'}	{'EB00128_3', 'EB00128_2'}	718979	5111882	{'community_0_subcommunity_91', 'community_32_subcommunity_0'}	{'community_0', 'community_32'}	{'community_0_subcommunity_91', 'community_32_subcommunity_0'}	{'community_0', 'community_32'}	{'community_0_subcommunity_91', 'community_32_subcommunity_0'}	{'community_0', 'community_32'}	{'community_0_subcommunity_91', 'community_32_subcommunity_0'}	{'community_0', 'community_32'}	2	0	0	428	2	0	0	244	2	0	0	77	2	0	0	428	2	0	0	244	2	0	0	77	99.1	99.1	2	0	0	428	2	0	0	244	2	0	0	77	2	0	0	428	2	0	0	244	2	0	0	77	2	0	0	428	2	0	0	244	2	0	0	77
KLP00677	{'KLP00677_5', 'KLP00677_4'}	{'KLP00677_5', 'KLP00677_4', 'KLP00604_2'}	{'KLP00677_5', 'KLP00677_4', 'SER00066_2'}	{'KLP00677_5', 'KLP00677_4', 'SER00066_2'}	16947	4213108	{'community_24_subcommunity_5', 'community_0_hub{i}'}	{'community_24', 'community_0'}	{'community_24_subcommunity_5', 'community_0_hub{i}', 'community_0_subcommunity_82'}	{'community_24', 'community_0'}	{'community_24_subcommunity_5', 'community_0_hub{i}', 'community_0_subcommunity_82'}	{'community_24', 'community_0'}	{'community_24_subcommunity_5', 'community_0_hub{i}', 'community_0_subcommunity_82'}	{'community_24', 'community_0'}	2	1	1	426	3	0	0	243	2	0	0	77	3	0	0	427	3	0	0	243	2	0	0	77	92.7	97.1	2	1	0	427	2	1	0	243	2	0	0	77	2	1	0	427	2	1	0	243	2	0	0	77	2	1	0	427	2	1	0	243	2	0	0	77
VRE32994	{'VRE32994_2'}	{'VRE33562_5', 'VRE32994_2'}	{'VRE33562_5', 'VRE32994_2'}	set()	29577	2847748	{'community_27_subcommunity_12'}	{'community_27'}	{'community_28_subcommunity_2', 'community_27_subcommunity_12'}	{'community_28', 'community_27'}	{'community_28_subcommunity_2', 'community_27_subcommunity_12'}	{'community_28', 'community_27'}	set()	set()	2	0	0	428	2	0	0	244	2	0	0	77	0	0	2	428	0	0	2	244	0	0	2	77	99.5	99.5	1	1	0	428	1	1	0	244	1	1	0	77	1	1	0	428	1	1	0	244	1	1	0	77	0	0	1	429	0	0	1	245	0	0	1	78
VRE32570	{'VRE32570_3', 'VRE32570_2'}	{'VRE33536_3', 'VRE32570_2'}	{'VRE32570_3', 'VRE32570_2'}	{'VRE32570_3', 'VRE32570_2'}	30283	2895910	{'community_28_subcommunity_2', 'community_27_subcommunity_12'}	{'community_28', 'community_27'}	{'community_28_subcommunity_2', 'community_27_subcommunity_12'}	{'community_28', 'community_27'}	{'community_28_subcommunity_2', 'community_27_subcommunity_12'}	{'community_28', 'community_27'}	{'community_28_subcommunity_2', 'community_27_subcommunity_12'}	{'community_28', 'community_27'}	1	1	1	427	2	0	0	244	2	0	0	77	2	0	0	428	2	0	0	244	2	0	0	77	99.5	99.5	2	0	0	428	2	0	0	244	2	0	0	77	1	1	1	427	2	0	0	244	2	0	0	77	2	0	0	428	2	0	0	244	2	0	0	77
VRE32553	{'VRE32553_3', 'VRE32570_2'}	{'VRE32553_3', 'VRE32994_2'}	{'VRE32553_3', 'VRE32994_2'}	set()	34198	2788667	{'community_28_subcommunity_2', 'community_27_subcommunity_12'}	{'community_28', 'community_27'}	{'community_28_subcommunity_2', 'community_27_subcommunity_12'}	{'community_28', 'community_27'}	{'community_28_subcommunity_2', 'community_27_subcommunity_12'}	{'community_28', 'community_27'}	set()	set()	2	0	0	428	2	0	0	244	2	0	0	77	0	0	2	428	0	0	2	244	0	0	2	77	99.5	99.5	1	1	1	427	2	0	0	244	2	0	0	77	1	1	1	427	2	0	0	244	2	0	0	77	0	0	2	428	0	0	2	244	0	0	2	77
VRE38108	{'VRE38108_c0002'}	{'VRE32994_2'}	{'VRE38108_c0002'}	{'VRE38108_c0002'}	35379	2833224	{'community_27_subcommunity_12'}	{'community_27'}	{'community_27_subcommunity_12'}	{'community_27'}	{'community_27_subcommunity_12'}	{'community_27'}	{'community_27_subcommunity_12'}	{'community_27'}	0	1	1	428	1	0	0	245	1	0	0	78	1	0	0	429	1	0	0	245	1	0	0	78	99.5	99.5	1	0	0	429	1	0	0	245	1	0	0	78	0	1	1	428	1	0	0	245	1	0	0	78	1	0	0	429	1	0	0	245	1	0	0	78
VRE38058	{'VRE37808_4', 'VRE37974_6', 'VRE38058_2'}	{'VRE37991_5', 'VRE37808_4', 'VRE38058_2'}	{'VRE37808_4', 'VRE37974_6', 'VRE38058_2'}	{'VRE37808_4', 'VRE37974_6', 'VRE38058_2'}	36270	2907102	{'community_28_subcommunity_3', 'community_27_subcommunity_13', 'community_29_subcommunity_0'}	{'community_29', 'community_28', 'community_27'}	{'community_28_subcommunity_3', 'community_27_subcommunity_13', 'community_29_subcommunity_0'}	{'community_29', 'community_28', 'community_27'}	{'community_28_subcommunity_3', 'community_27_subcommunity_13', 'community_29_subcommunity_0'}	{'community_29', 'community_28', 'community_27'}	{'community_28_subcommunity_3', 'community_27_subcommunity_13', 'community_29_subcommunity_0'}	{'community_29', 'community_28', 'community_27'}	2	1	1	426	3	0	0	243	3	0	0	76	3	0	0	427	3	0	0	243	3	0	0	76	99.5	99.5	3	0	0	427	3	0	0	243	3	0	0	76	2	1	1	426	3	0	0	243	3	0	0	76	3	0	0	427	3	0	0	243	3	0	0	76
VRE37808	{'VRE37808_2', 'VRE37808_4', 'VRE37808_3'}	{'VRE37808_2', 'VRE37985_4', 'VRE37808_3'}	{'VRE37808_2', 'VRE37808_4', 'VRE37808_3'}	{'VRE37808_2', 'VRE37808_3'}	39916	2886412	{'community_28_subcommunity_1', 'community_29_subcommunity_0', 'community_27_subcommunity_0'}	{'community_29', 'community_28', 'community_27'}	{'community_28_subcommunity_1', 'community_29_subcommunity_0', 'community_27_subcommunity_0'}	{'community_29', 'community_28', 'community_27'}	{'community_28_subcommunity_1', 'community_29_subcommunity_0', 'community_27_subcommunity_0'}	{'community_29', 'community_28', 'community_27'}	{'community_28_subcommunity_1', 'community_27_subcommunity_0'}	{'community_28', 'community_27'}	2	1	1	426	3	0	0	243	3	0	0	76	2	0	1	427	2	0	1	243	2	0	1	76	99.5	99.5	3	0	0	427	3	0	0	243	3	0	0	76	2	1	1	426	3	0	0	243	3	0	0	76	2	0	1	427	2	0	1	243	2	0	1	76
VRE38125	{'VRE37974_6', 'VRE38125_3', 'VRE38125_2'}	{'VRE37991_5', 'VRE38125_3', 'VRE38125_2'}	{'VRE38125_3', 'VRE37974_6', 'VRE38125_2'}	{'VRE37991_5', 'VRE38125_3', 'VRE38125_2'}	39916	2867104	{'community_28_subcommunity_3', 'community_27_subcommunity_13', 'community_29_subcommunity_0'}	{'community_29', 'community_28', 'community_27'}	{'community_28_subcommunity_3', 'community_27_subcommunity_13', 'community_29_subcommunity_0'}	{'community_29', 'community_28', 'community_27'}	{'community_28_subcommunity_3', 'community_27_subcommunity_13', 'community_29_subcommunity_0'}	{'community_29', 'community_28', 'community_27'}	{'community_28_subcommunity_3', 'community_27_subcommunity_13', 'community_29_subcommunity_0'}	{'community_29', 'community_28', 'community_27'}	2	1	1	426	3	0	0	243	3	0	0	76	2	1	1	426	3	0	0	243	3	0	0	76	99.5	99.5	3	0	0	427	3	0	0	243	3	0	0	76	2	1	1	426	3	0	0	243	3	0	0	76	2	1	1	426	3	0	0	243	3	0	0	76
KLP00230	{'KLP00196_2'}	{'KLP00717_2'}	{'KLP00196_2'}	{'KLP00196_2'}	44555	4854764	{'community_0_subcommunity_92'}	{'community_0'}	{'community_0_subcommunity_92'}	{'community_0'}	{'community_0_subcommunity_92'}	{'community_0'}	{'community_0_subcommunity_92'}	{'community_0'}	0	1	1	428	1	0	0	245	1	0	0	78	1	0	0	429	1	0	0	245	1	0	0	78	98.5	98.7	1	0	0	429	1	0	0	245	1	0	0	78	0	1	1	428	1	0	0	245	1	0	0	78	1	0	0	429	1	0	0	245	1	0	0	78
EC00668	{'EC00668_2', 'EC00668_3'}	{'EC01158_12', 'EC00668_2'}	{'EC00668_2', 'EC00668_3'}	set()	72998	5006248	{'community_10_subcommunity_2', 'community_0_subcommunity_64'}	{'community_10', 'community_0'}	{'community_0_subcommunity_64', 'community_10_subcommunity_4'}	{'community_0', 'community_10'}	{'community_10_subcommunity_2', 'community_0_subcommunity_64'}	{'community_10', 'community_0'}	set()	set()	1	1	1	427	1	1	1	243	2	0	0	77	0	0	2	428	0	0	2	244	0	0	2	77	99.8	100	2	0	0	428	2	0	0	244	2	0	0	77	1	1	1	427	1	1	1	243	2	0	0	77	0	0	2	428	0	0	2	244	0	0	2	77
KLP00108	{'KLP00258_10', 'KLP00108_2'}	{'KLP00258_10', 'KLP00695_2'}	{'KLP00258_10', 'KLP00108_2'}	{'KLP00258_10', 'KLP00108_2'}	84536	5333946	{'community_0_subcommunity_91', 'community_0_subcommunity_93'}	{'community_0'}	{'community_0_subcommunity_91', 'community_0_subcommunity_93'}	{'community_0'}	{'community_0_subcommunity_91', 'community_0_subcommunity_93'}	{'community_0'}	{'community_0_subcommunity_91', 'community_0_subcommunity_93'}	{'community_0'}	1	1	1	427	2	0	0	244	1	0	0	78	2	0	0	428	2	0	0	244	1	0	0	78	98.7	98.7	2	0	0	428	2	0	0	244	1	0	0	78	1	1	1	427	2	0	0	244	1	0	0	78	2	0	0	428	2	0	0	244	1	0	0	78
EC01239	{'EC01286_2'}	{'EC01286_2', 'EC00675_3'}	{'EC01286_2'}	set()	113350	365919	{'community_0_subcommunity_84'}	{'community_0'}	{'community_0_subcommunity_26', 'community_0_subcommunity_84'}	{'community_0'}	{'community_0_subcommunity_84'}	{'community_0'}	set()	set()	1	1	0	428	1	1	0	244	1	0	0	78	0	0	1	429	0	0	1	245	0	0	1	78	100	100	1	0	0	429	1	0	0	245	1	0	0	78	1	1	0	428	1	1	0	244	1	0	0	78	0	0	1	429	0	0	1	245	0	0	1	78
KLP00695	{'KLP00695_2', 'KLP00695_4', 'KLP00258_9'}	{'KLP00695_2', 'KLP00014_8', 'KLP00695_4', 'KLP00258_9'}	{'KLP00695_2', 'KLP00695_4', 'KLP00228_8'}	{'KLP00695_2', 'KLP00695_4', 'KLP00258_9'}	115915	5576444	{'community_0_subcommunity_91', 'community_0_subcommunity_93', 'community_0_subcommunity_90'}	{'community_0'}	{'community_0_subcommunity_88', 'community_0_subcommunity_93', 'community_0_subcommunity_90', 'community_0_subcommunity_91'}	{'community_0'}	{'community_0_subcommunity_91', 'community_0_subcommunity_93', 'community_0_subcommunity_90'}	{'community_0'}	{'community_0_subcommunity_91', 'community_0_subcommunity_93', 'community_0_subcommunity_90'}	{'community_0'}	2	2	1	425	3	1	0	242	1	0	0	78	2	1	1	426	3	0	0	243	1	0	0	78	98.2	98.2	2	1	1	426	3	0	0	243	1	0	0	78	3	1	0	426	3	1	0	242	1	0	0	78	3	0	0	427	3	0	0	243	1	0	0	78
EC01286	{'EC01286_2', 'EC00701_3'}	{'EC01286_2', 'EC00701_3', 'EC00675_3'}	{'EC01286_2', 'EC00701_3'}	{'EC01286_2', 'EC00701_3'}	123596	5011410	{'community_0_subcommunity_68', 'community_0_subcommunity_84'}	{'community_0'}	{'community_0_subcommunity_68', 'community_0_subcommunity_26', 'community_0_subcommunity_84'}	{'community_0'}	{'community_0_subcommunity_68', 'community_0_subcommunity_84'}	{'community_0'}	{'community_0_subcommunity_68', 'community_0_subcommunity_84'}	{'community_0'}	2	1	0	427	2	1	0	243	1	0	0	78	2	0	0	428	2	0	0	244	1	0	0	78	100	100	2	0	0	428	2	0	0	244	1	0	0	78	2	1	0	427	2	1	0	243	1	0	0	78	2	0	0	428	2	0	0	244	1	0	0	78
KLP00114	{'KLP00258_10', 'KLP00108_2'}	{'KLP00258_10', 'KLP00270_2'}	{'KLP00258_10', 'KLP00108_2'}	{'KLP00258_10', 'KLP00108_2'}	127316	5337420	{'community_0_subcommunity_91', 'community_0_subcommunity_93'}	{'community_0'}	{'community_0_subcommunity_91', 'community_0_subcommunity_93'}	{'community_0'}	{'community_0_subcommunity_91', 'community_0_subcommunity_93'}	{'community_0'}	{'community_0_subcommunity_91', 'community_0_subcommunity_93'}	{'community_0'}	1	1	1	427	2	0	0	244	1	0	0	78	2	0	0	428	2	0	0	244	1	0	0	78	98.5	98.7	2	0	0	428	2	0	0	244	1	0	0	78	1	1	1	427	2	0	0	244	1	0	0	78	2	0	0	428	2	0	0	244	1	0	0	78
EC01304	{'EC01304_2'}	{'EC01289_4', 'EC01304_2'}	{'EC01304_2'}	{'EC01304_2'}	127754	5045956	{'community_0_subcommunity_87'}	{'community_0'}	{'community_0_subcommunity_87', 'community_18_subcommunity_0'}	{'community_0', 'community_18'}	{'community_0_subcommunity_87'}	{'community_0'}	{'community_0_subcommunity_87'}	{'community_0'}	1	1	0	428	1	1	0	244	1	1	0	77	1	0	0	429	1	0	0	245	1	0	0	78	99.8	99.8	1	0	0	429	1	0	0	245	1	0	0	78	1	1	0	428	1	1	0	244	1	1	0	77	1	0	0	429	1	0	0	245	1	0	0	78
EC01324	{'EC01324_15'}	{'EC01324_15', 'EC00675_3'}	{'EC01324_15', 'EC01202_2'}	{'EC01324_15'}	129185	698162	{'community_0_subcommunity_18'}	{'community_0'}	{'community_0_subcommunity_18', 'community_0_subcommunity_26'}	{'community_0'}	{'community_0_subcommunity_18', 'community_0_subcommunity_29'}	{'community_0'}	{'community_0_subcommunity_18'}	{'community_0'}	1	1	1	427	1	1	1	243	1	0	0	78	1	0	1	428	1	0	1	244	1	0	0	78	100	100	1	1	0	428	1	1	0	244	1	0	0	78	1	1	0	428	1	1	0	244	1	0	0	78	1	0	0	429	1	0	0	245	1	0	0	78
KLP00101	{'KLP00258_10', 'KLP00108_2'}	{'KLP00695_2'}	{'KLP00258_10', 'KLP00108_2'}	{'KLP00258_10', 'KLP00108_2'}	129795	5334730	{'community_0_subcommunity_91', 'community_0_subcommunity_93'}	{'community_0'}	{'community_0_subcommunity_93'}	{'community_0'}	{'community_0_subcommunity_91', 'community_0_subcommunity_93'}	{'community_0'}	{'community_0_subcommunity_91', 'community_0_subcommunity_93'}	{'community_0'}	0	1	2	427	1	0	1	244	1	0	0	78	2	0	0	428	2	0	0	244	1	0	0	78	98.5	98.7	2	0	0	428	2	0	0	244	1	0	0	78	0	1	2	427	1	0	1	244	1	0	0	78	2	0	0	428	2	0	0	244	1	0	0	78
KLP00172	{'KLP00172_3', 'KLP00172_2', 'KLP00172_4'}	{'KLP00270_2', 'KLP00172_3', 'KLP00172_4'}	{'KLP00172_3', 'KLP00172_2', 'KLP00172_4'}	set()	134078	5538812	{'community_0_subcommunity_91', 'community_0_subcommunity_93', 'community_0_subcommunity_90'}	{'community_0'}	{'community_0_subcommunity_91', 'community_0_subcommunity_93', 'community_0_subcommunity_90'}	{'community_0'}	{'community_0_subcommunity_91', 'community_0_subcommunity_93', 'community_0_subcommunity_90'}	{'community_0'}	set()	set()	2	1	1	426	3	0	0	243	1	0	0	78	0	0	3	427	0	0	3	243	0	0	1	78	98.7	98.7	3	0	0	427	3	0	0	243	1	0	0	78	2	1	1	426	3	0	0	243	1	0	0	78	0	0	3	427	0	0	3	243	0	0	1	78
KLP00117	{'KLP00196_2'}	{'KLP00147_2'}	{'KLP00196_2'}	{'KLP00196_2'}	135145	5495048	{'community_0_subcommunity_92'}	{'community_0'}	{'community_0_subcommunity_92'}	{'community_0'}	{'community_0_subcommunity_92'}	{'community_0'}	{'community_0_subcommunity_92'}	{'community_0'}	0	1	1	428	1	0	0	245	1	0	0	78	1	0	0	429	1	0	0	245	1	0	0	78	97.8	98.7	1	0	0	429	1	0	0	245	1	0	0	78	0	1	1	428	1	0	0	245	1	0	0	78	1	0	0	429	1	0	0	245	1	0	0	78
KLP00119	{'KLP00196_2'}	{'KLP00147_2'}	{'KLP00196_2'}	{'KLP00258_10', 'KLP00196_2'}	135482	5446078	{'community_0_subcommunity_92'}	{'community_0'}	{'community_0_subcommunity_92'}	{'community_0'}	{'community_0_subcommunity_92'}	{'community_0'}	{'community_0_subcommunity_91', 'community_0_subcommunity_92'}	{'community_0'}	0	1	1	428	1	0	0	245	1	0	0	78	1	1	0	428	1	1	0	244	1	0	0	78	98.5	98.7	1	0	0	429	1	0	0	245	1	0	0	78	0	1	1	428	1	0	0	245	1	0	0	78	1	1	0	428	1	1	0	244	1	0	0	78
KLP00149	{'KLP00196_2'}	{'KLP00154_2'}	{'KLP00196_2'}	set()	136412	5492154	{'community_0_subcommunity_92'}	{'community_0'}	{'community_0_subcommunity_92'}	{'community_0'}	{'community_0_subcommunity_92'}	{'community_0'}	set()	set()	0	1	1	428	1	0	0	245	1	0	0	78	0	0	1	429	0	0	1	245	0	0	1	78	98.5	98.7	1	0	0	429	1	0	0	245	1	0	0	78	0	1	1	428	1	0	0	245	1	0	0	78	0	0	1	429	0	0	1	245	0	0	1	78
KLP00104	{'KLP00258_10'}	{'KLP00108_2'}	{'KLP00258_10', 'KLP00108_2'}	{'KLP00258_10'}	139248	247828	{'community_0_subcommunity_91'}	{'community_0'}	{'community_0_subcommunity_93'}	{'community_0'}	{'community_0_subcommunity_91', 'community_0_subcommunity_93'}	{'community_0'}	{'community_0_subcommunity_91'}	{'community_0'}	1	0	1	428	1	0	1	244	1	0	0	78	1	0	1	428	1	0	1	244	1	0	0	78	98.5	98.7	1	1	0	428	1	1	0	244	1	0	0	78	0	1	1	428	0	1	1	244	1	0	0	78	1	0	0	429	1	0	0	245	1	0	0	78
KLP00158	{'KLP00158_2', 'KLP00158_4', 'KLP00158_3'}	{'KLP00158_2', 'KLP00002_6', 'KLP00158_4', 'KLP00158_3'}	{'KLP00158_2', 'KLP00158_4', 'KLP00158_3'}	{'KLP00158_2', 'KLP00158_4', 'KLP00158_3'}	142818	5546663	{'community_24_subcommunity_0', 'community_0_subcommunity_93', 'community_0_subcommunity_90'}	{'community_24', 'community_0'}	{'community_0_subcommunity_88', 'community_24_subcommunity_0', 'community_0_subcommunity_93', 'community_0_subcommunity_90'}	{'community_24', 'community_0'}	{'community_24_subcommunity_0', 'community_0_subcommunity_93', 'community_0_subcommunity_90'}	{'community_24', 'community_0'}	{'community_24_subcommunity_0', 'community_0_subcommunity_93', 'community_0_subcommunity_90'}	{'community_24', 'community_0'}	3	1	0	426	3	1	0	242	2	0	0	77	3	0	0	427	3	0	0	243	2	0	0	77	98.7	98.7	3	0	0	427	3	0	0	243	2	0	0	77	3	1	0	426	3	1	0	242	2	0	0	77	3	0	0	427	3	0	0	243	2	0	0	77
KLP00170	{'KLP00142_2', 'KLP00234_2'}	{'KLP00605_3', 'KLP00142_2'}	{'KLP00142_2', 'KLP00184_2'}	{'KLP00196_2', 'KLP00142_2'}	144376	5482046	{'community_0_subcommunity_46', 'community_0_subcommunity_92'}	{'community_0'}	{'community_0_subcommunity_46', 'community_0_subcommunity_92'}	{'community_0'}	{'community_0_subcommunity_46', 'community_0_subcommunity_92'}	{'community_0'}	{'community_0_subcommunity_46', 'community_0_subcommunity_92'}	{'community_0'}	1	1	1	427	2	0	0	244	1	0	0	78	1	1	1	427	2	0	0	244	1	0	0	78	98.7	98.7	1	1	1	427	2	0	0	244	1	0	0	78	1	1	1	427	2	0	0	244	1	0	0	78	1	1	1	427	2	0	0	244	1	0	0	78
KLP00121	{'KLP00145_2'}	{'KLP00147_2'}	{'KLP00145_2'}	{'KLP00196_2'}	148454	5237018	{'community_0_subcommunity_92'}	{'community_0'}	{'community_0_subcommunity_92'}	{'community_0'}	{'community_0_subcommunity_92'}	{'community_0'}	{'community_0_subcommunity_92'}	{'community_0'}	0	1	1	428	1	0	0	245	1	0	0	78	0	1	1	428	1	0	0	245	1	0	0	78	98.5	98.7	1	0	0	429	1	0	0	245	1	0	0	78	0	1	1	428	1	0	0	245	1	0	0	78	0	1	1	428	1	0	0	245	1	0	0	78
KLP00192	{'KLP00196_2'}	{'KLP00128_2'}	{'KLP00234_2'}	{'KLP00234_2'}	149754	5496136	{'community_0_subcommunity_92'}	{'community_0'}	{'community_0_subcommunity_92'}	{'community_0'}	{'community_0_subcommunity_92'}	{'community_0'}	{'community_0_subcommunity_92'}	{'community_0'}	0	1	1	428	1	0	0	245	1	0	0	78	1	0	0	429	1	0	0	245	1	0	0	78	98.7	98.7	0	1	1	428	1	0	0	245	1	0	0	78	0	1	1	428	1	0	0	245	1	0	0	78	0	1	1	428	1	0	0	245	1	0	0	78
KLP00184	{'KLP00184_2'}	{'KLP00717_2'}	{'KLP00184_2'}	{'KLP00184_2'}	152883	5492286	{'community_0_subcommunity_92'}	{'community_0'}	{'community_0_subcommunity_92'}	{'community_0'}	{'community_0_subcommunity_92'}	{'community_0'}	{'community_0_subcommunity_92'}	{'community_0'}	0	1	1	428	1	0	0	245	1	0	0	78	1	0	0	429	1	0	0	245	1	0	0	78	98.7	98.7	1	0	0	429	1	0	0	245	1	0	0	78	0	1	1	428	1	0	0	245	1	0	0	78	1	0	0	429	1	0	0	245	1	0	0	78
EC00631	{'EC00631_2', 'EC00631_3'}	{'EC00631_2', 'EC00631_3', 'EC00670_3'}	{'EC00631_2', 'EC00631_3'}	{'EC00631_2', 'EC00631_3'}	153521	5110993	{'community_40_subcommunity_0', 'community_0_subcommunity_21'}	{'community_40', 'community_0'}	{'community_40_subcommunity_0', 'community_0_subcommunity_12', 'community_0_subcommunity_21'}	{'community_40', 'community_0'}	{'community_40_subcommunity_0', 'community_0_subcommunity_21'}	{'community_40', 'community_0'}	{'community_40_subcommunity_0', 'community_0_subcommunity_21'}	{'community_40', 'community_0'}	2	1	0	427	2	1	0	243	2	0	0	77	2	0	0	428	2	0	0	244	2	0	0	77	100	100	2	0	0	428	2	0	0	244	2	0	0	77	2	1	0	427	2	1	0	243	2	0	0	77	2	0	0	428	2	0	0	244	2	0	0	77
EC00687	{'EC00687_2'}	{'EC00606_7'}	{'EC00687_2'}	{'EC00687_2'}	158727	4990077	{'community_0_subcommunity_39'}	{'community_0'}	{'community_0_subcommunity_66'}	{'community_0'}	{'community_0_subcommunity_39'}	{'community_0'}	{'community_0_subcommunity_39'}	{'community_0'}	0	1	1	428	0	1	1	244	1	0	0	78	1	0	0	429	1	0	0	245	1	0	0	78	100	100	1	0	0	429	1	0	0	245	1	0	0	78	0	1	1	428	0	1	1	244	1	0	0	78	1	0	0	429	1	0	0	245	1	0	0	78
EC00619	{'EC00619_2'}	{'EC00609_2'}	{'EC00619_2'}	{'EC00619_2'}	158935	5125536	{'community_0_subcommunity_35'}	{'community_0'}	{'community_0_subcommunity_80'}	{'community_0'}	{'community_0_subcommunity_35'}	{'community_0'}	{'community_0_subcommunity_35'}	{'community_0'}	0	1	1	428	0	1	1	244	1	0	0	78	1	0	0	429	1	0	0	245	1	0	0	78	100	100	1	0	0	429	1	0	0	245	1	0	0	78	0	1	1	428	0	1	1	244	1	0	0	78	1	0	0	429	1	0	0	245	1	0	0	78
EC00685	{'EC00685_4', 'EC00685_5'}	{'EC00685_4', 'EC01234_9'}	{'EC00685_4', 'EC00685_5'}	{'EC00685_4', 'EC00685_5'}	158935	5153582	{'community_0_subcommunity_78', 'community_11_subcommunity_1'}	{'community_11', 'community_0'}	{'community_0_subcommunity_78', 'community_11_subcommunity_1'}	{'community_11', 'community_0'}	{'community_0_subcommunity_78', 'community_11_subcommunity_1'}	{'community_11', 'community_0'}	{'community_0_subcommunity_78', 'community_11_subcommunity_1'}	{'community_11', 'community_0'}	1	1	1	427	2	0	0	244	2	0	0	77	2	0	0	428	2	0	0	244	2	0	0	77	99.8	100	2	0	0	428	2	0	0	244	2	0	0	77	1	1	1	427	2	0	0	244	2	0	0	77	2	0	0	428	2	0	0	244	2	0	0	77
KLP00259	{'KLP00258_10', 'KLP00014_8', 'KLP00266_2'}	{'KLP00014_8', 'KLP00695_4', 'KLP00266_2'}	{'KLP00258_10', 'KLP00014_8', 'EC00701_3', 'KLP00266_2'}	{'KLP00258_10', 'KLP00014_8', 'EC00701_3', 'KLP00266_2'}	162976	4172044	{'community_0_subcommunity_91', 'community_0_subcommunity_93', 'community_0_subcommunity_88'}	{'community_0'}	{'community_0_subcommunity_88', 'community_0_subcommunity_93', 'community_0_subcommunity_91'}	{'community_0'}	{'community_0_subcommunity_68', 'community_0_subcommunity_91', 'community_0_subcommunity_93', 'community_0_subcommunity_88'}	{'community_0'}	{'community_0_subcommunity_68', 'community_0_subcommunity_91', 'community_0_subcommunity_93', 'community_0_subcommunity_88'}	{'community_0'}	2	1	2	425	3	0	1	242	1	0	0	78	4	0	0	426	4	0	0	242	1	0	0	78	enterobacterales_odb10	98.7	3	1	0	426	3	1	0	242	1	0	0	78	2	1	1	426	3	0	0	243	1	0	0	78	3	1	0	426	3	1	0	242	1	0	0	78
KLP00260	{'KLP00258_10', 'KLP00014_8', 'EC00701_3', 'KLP00260_4'}	{'KLP00260_4', 'KLP00695_4', 'EC00701_3'}	{'KLP00260_4', 'KLP00014_8', 'KLP00258_10', 'EC00701_3'}	{'KLP00260_4', 'KLP00014_8', 'KLP00258_10', 'EC00701_3'}	164016	5204867	{'community_0_subcommunity_68', 'community_0_subcommunity_91', 'community_0_subcommunity_7', 'community_0_subcommunity_88'}	{'community_0'}	{'community_0_subcommunity_91', 'community_0_subcommunity_7', 'community_0_subcommunity_68'}	{'community_0'}	{'community_0_subcommunity_88', 'community_0_subcommunity_7', 'community_0_subcommunity_68', 'community_0_subcommunity_91'}	{'community_0'}	{'community_0_subcommunity_88', 'community_0_subcommunity_7', 'community_0_subcommunity_68', 'community_0_subcommunity_91'}	{'community_0'}	2	1	2	425	3	0	1	242	1	0	0	78	4	0	0	426	4	0	0	242	1	0	0	78	enterobacterales_odb10	98.7	4	0	0	426	4	0	0	242	1	0	0	78	2	1	2	425	3	0	1	242	1	0	0	78	4	0	0	426	4	0	0	242	1	0	0	78
KLP00164	{'KLP00196_2'}	{'KLP00157_2'}	{'KLP00196_2'}	{'KLP00196_2', 'KLP00128_5'}	167736	5359878	{'community_0_subcommunity_92'}	{'community_0'}	{'community_0_subcommunity_92'}	{'community_0'}	{'community_0_subcommunity_92'}	{'community_0'}	{'community_0_subcommunity_88', 'community_0_subcommunity_92'}	{'community_0'}	0	1	1	428	1	0	0	245	1	0	0	78	1	1	0	428	1	1	0	244	1	0	0	78	98.7	98.7	1	0	0	429	1	0	0	245	1	0	0	78	0	1	1	428	1	0	0	245	1	0	0	78	1	1	0	428	1	1	0	244	1	0	0	78
KLP00647	{'KLP00647_3', 'KLP00647_5'}	{'KLP00630_3', 'KLP00647_3', 'KLP00647_5'}	{'KLP00630_3', 'KLP00647_3', 'KLP00647_5'}	{'KLP00128_2', 'KLP00647_3', 'KLP00128_5'}	169435	5331410	{'community_66_subcommunity_0', 'community_0_subcommunity_92'}	{'community_66', 'community_0'}	{'community_0_subcommunity_77', 'community_66_subcommunity_0', 'community_0_subcommunity_92'}	{'community_66', 'community_0'}	{'community_0_subcommunity_77', 'community_66_subcommunity_0', 'community_0_subcommunity_92'}	{'community_66', 'community_0'}	{'community_0_subcommunity_88', 'community_66_subcommunity_0', 'community_0_subcommunity_92'}	{'community_66', 'community_0'}	3	0	0	427	3	0	0	243	2	0	0	77	1	2	2	425	2	1	1	242	2	0	0	77	98.5	98.5	2	1	0	427	2	1	0	243	2	0	0	77	2	1	0	427	2	1	0	243	2	0	0	77	1	2	1	426	2	1	0	243	2	0	0	77
KLP00135	{'KLP00133_3'}	{'KLP00234_2', 'KLP00133_3'}	{'KLP00154_2', 'KLP00133_3'}	{'KLP00196_2', 'KLP00133_3'}	170952	5358335	{'community_0_subcommunity_71'}	{'community_0'}	{'community_0_subcommunity_71', 'community_0_subcommunity_92'}	{'community_0'}	{'community_0_subcommunity_71', 'community_0_subcommunity_92'}	{'community_0'}	{'community_0_subcommunity_71', 'community_0_subcommunity_92'}	{'community_0'}	1	1	1	427	2	0	0	244	1	0	0	78	1	1	1	427	2	0	0	244	1	0	0	78	98.7	98.7	1	1	0	428	1	1	0	244	1	0	0	78	1	1	0	428	1	1	0	244	1	0	0	78	1	1	0	428	1	1	0	244	1	0	0	78
KLP00168	{'KLP00168_2'}	{'KLO00107_4', 'KLP00168_2'}	{'KLP00168_2'}	set()	171163	5237805	{'community_24_subcommunity_3'}	{'community_24'}	{'community_24_subcommunity_3', 'community_1_subcommunity_1'}	{'community_24', 'community_1'}	{'community_24_subcommunity_3'}	{'community_24'}	set()	set()	1	1	0	428	1	1	0	244	1	1	0	77	0	0	1	429	0	0	1	245	0	0	1	78	98.9	98.8	1	0	0	429	1	0	0	245	1	0	0	78	1	1	0	428	1	1	0	244	1	1	0	77	0	0	1	429	0	0	1	245	0	0	1	78
EC00701	{'EC00701_3'}	{'DVT994_4', 'EC00701_3'}	{'EC01143_3', 'EC00701_3'}	set()	173577	5139269	{'community_0_subcommunity_68'}	{'community_0'}	{'community_0_subcommunity_20', 'community_0_subcommunity_68'}	{'community_0'}	{'community_0_subcommunity_28', 'community_0_subcommunity_68'}	{'community_0'}	set()	set()	1	1	1	427	1	1	1	243	1	0	0	78	0	0	2	428	0	0	2	244	0	0	1	78	99.8	99.8	1	1	0	428	1	1	0	244	1	0	0	78	1	1	0	428	1	1	0	244	1	0	0	78	0	0	1	429	0	0	1	245	0	0	1	78
EC01267	{'EC01267_7', 'EC01267_6'}	{'EC01267_7', 'EC01267_6', 'EC00675_3'}	{'EC01267_7', 'EC01267_6'}	{'EC01267_7', 'EC01267_6'}	176614	1242400	{'community_0_subcommunity_63', 'community_0_subcommunity_31'}	{'community_0'}	{'community_0_subcommunity_63', 'community_0_subcommunity_31', 'community_0_subcommunity_26'}	{'community_0'}	{'community_0_subcommunity_63', 'community_0_subcommunity_31'}	{'community_0'}	{'community_0_subcommunity_63', 'community_0_subcommunity_31'}	{'community_0'}	2	1	0	427	2	1	0	243	1	0	0	78	2	0	0	428	2	0	0	244	1	0	0	78	100	100	2	0	0	428	2	0	0	244	1	0	0	78	2	1	0	427	2	1	0	243	1	0	0	78	2	0	0	428	2	0	0	244	1	0	0	78
EC00637	{'EC00637_2'}	{'EC01283_2'}	{'EC00637_2'}	{'EC00637_2'}	178422	4825546	{'community_0_subcommunity_84'}	{'community_0'}	{'community_0_subcommunity_84'}	{'community_0'}	{'community_0_subcommunity_84'}	{'community_0'}	{'community_0_subcommunity_84'}	{'community_0'}	0	1	1	428	1	0	0	245	1	0	0	78	1	0	0	429	1	0	0	245	1	0	0	78	100	100	1	0	0	429	1	0	0	245	1	0	0	78	0	1	1	428	1	0	0	245	1	0	0	78	1	0	0	429	1	0	0	245	1	0	0	78
KLP00115	{'KLP00258_10'}	{'KLP00108_2'}	{'KLP00258_10', 'KLP00270_2'}	{'KLP00258_10', 'KLP00108_2'}	180421	5332124	{'community_0_subcommunity_91'}	{'community_0'}	{'community_0_subcommunity_93'}	{'community_0'}	{'community_0_subcommunity_91', 'community_0_subcommunity_93'}	{'community_0'}	{'community_0_subcommunity_91', 'community_0_subcommunity_93'}	{'community_0'}	0	1	2	427	1	0	1	244	1	0	0	78	1	1	1	427	2	0	0	244	1	0	0	78	98.7	98.7	1	1	0	428	1	1	0	244	1	0	0	78	0	1	1	428	0	1	1	244	1	0	0	78	1	1	0	428	1	1	0	244	1	0	0	78
KLP00200	{'KLP00196_2'}	{'KLP00717_2'}	{'KLP00196_2'}	{'KLP00106_2'}	180421	5485953	{'community_0_subcommunity_92'}	{'community_0'}	{'community_0_subcommunity_92'}	{'community_0'}	{'community_0_subcommunity_92'}	{'community_0'}	{'community_0_subcommunity_92'}	{'community_0'}	0	1	1	428	1	0	0	245	1	0	0	78	0	1	1	428	1	0	0	245	1	0	0	78	98.5	98.7	1	0	0	429	1	0	0	245	1	0	0	78	0	1	1	428	1	0	0	245	1	0	0	78	0	1	1	428	1	0	0	245	1	0	0	78
KLP00127	{'KLP00196_2'}	{'KLP00147_2'}	{'KLP00196_2'}	{'KLP00196_2'}	180858	5495785	{'community_0_subcommunity_92'}	{'community_0'}	{'community_0_subcommunity_92'}	{'community_0'}	{'community_0_subcommunity_92'}	{'community_0'}	{'community_0_subcommunity_92'}	{'community_0'}	0	1	1	428	1	0	0	245	1	0	0	78	1	0	0	429	1	0	0	245	1	0	0	78	98.7	98.7	1	0	0	429	1	0	0	245	1	0	0	78	0	1	1	428	1	0	0	245	1	0	0	78	1	0	0	429	1	0	0	245	1	0	0	78
EC01141	{'EC01141_2', 'EC01141_3'}	{'EC01143_3', 'EC01141_3'}	{'EC01141_2', 'EC01141_3'}	{'EC01141_2', 'EC01141_3'}	183745	5028175	{'community_16_subcommunity_0', 'community_0_subcommunity_84'}	{'community_16', 'community_0'}	{'community_0_subcommunity_28', 'community_16_subcommunity_0'}	{'community_16', 'community_0'}	{'community_16_subcommunity_0', 'community_0_subcommunity_84'}	{'community_16', 'community_0'}	{'community_16_subcommunity_0', 'community_0_subcommunity_84'}	{'community_16', 'community_0'}	1	1	1	427	1	1	1	243	2	0	0	77	2	0	0	428	2	0	0	244	2	0	0	77	100	100	2	0	0	428	2	0	0	244	2	0	0	77	1	1	1	427	1	1	1	243	2	0	0	77	2	0	0	428	2	0	0	244	2	0	0	77
EC01440	{'SURV0324_7', 'EC01440_4', 'EC01440_3'}	{'ECOL0644_2', 'EC01440_4', 'EC01440_3'}	{'SURV0324_7', 'EC01440_4', 'EC01440_3'}	{'SURV0324_7', 'EC01440_4', 'EC01440_3'}	184013	4737276	{'community_9_subcommunity_2', 'community_0_subcommunity_67', 'community_10_subcommunity_9'}	{'community_9', 'community_10', 'community_0'}	{'community_9_subcommunity_2', 'community_0_subcommunity_67', 'community_10_subcommunity_9'}	{'community_9', 'community_10', 'community_0'}	{'community_9_subcommunity_2', 'community_0_subcommunity_67', 'community_10_subcommunity_9'}	{'community_9', 'community_10', 'community_0'}	{'community_9_subcommunity_2', 'community_0_subcommunity_67', 'community_10_subcommunity_9'}	{'community_9', 'community_10', 'community_0'}	2	1	1	426	3	0	0	243	3	0	0	76	3	0	0	427	3	0	0	243	3	0	0	76	100	100	3	0	0	427	3	0	0	243	3	0	0	76	2	1	1	426	3	0	0	243	3	0	0	76	3	0	0	427	3	0	0	243	3	0	0	76
KLP00194	{'KLP00196_2'}	{'KLP00128_2'}	{'KLP00196_2'}	{'KLP00196_2'}	186638	4086866	{'community_0_subcommunity_92'}	{'community_0'}	{'community_0_subcommunity_92'}	{'community_0'}	{'community_0_subcommunity_92'}	{'community_0'}	{'community_0_subcommunity_92'}	{'community_0'}	0	1	1	428	1	0	0	245	1	0	0	78	1	0	0	429	1	0	0	245	1	0	0	78	98.7	98.7	1	0	0	429	1	0	0	245	1	0	0	78	0	1	1	428	1	0	0	245	1	0	0	78	1	0	0	429	1	0	0	245	1	0	0	78
KLP00116	{'KLP00196_2'}	{'KLP00147_2'}	{'KLP00196_2'}	{'KLP00196_2'}	188028	5349081	{'community_0_subcommunity_92'}	{'community_0'}	{'community_0_subcommunity_92'}	{'community_0'}	{'community_0_subcommunity_92'}	{'community_0'}	{'community_0_subcommunity_92'}	{'community_0'}	0	1	1	428	1	0	0	245	1	0	0	78	1	0	0	429	1	0	0	245	1	0	0	78	98.7	98.7	1	0	0	429	1	0	0	245	1	0	0	78	0	1	1	428	1	0	0	245	1	0	0	78	1	0	0	429	1	0	0	245	1	0	0	78
KLP00777	{'KLP00777_2'}	{'KLP00933_11'}	{'KLP00777_2'}	{'KLP00777_2'}	188082	5427292	{'community_24_subcommunity_11'}	{'community_24'}	{'community_24_subcommunity_11'}	{'community_24'}	{'community_24_subcommunity_11'}	{'community_24'}	{'community_24_subcommunity_11'}	{'community_24'}	0	1	1	428	1	0	0	245	1	0	0	78	1	0	0	429	1	0	0	245	1	0	0	78	98.9	98.9	1	0	0	429	1	0	0	245	1	0	0	78	0	1	1	428	1	0	0	245	1	0	0	78	1	0	0	429	1	0	0	245	1	0	0	78
KLP00125	{'KLP00196_2'}	{'KLP00157_2'}	{'KLP00196_2'}	{'KLP00196_2'}	191527	5495071	{'community_0_subcommunity_92'}	{'community_0'}	{'community_0_subcommunity_92'}	{'community_0'}	{'community_0_subcommunity_92'}	{'community_0'}	{'community_0_subcommunity_92'}	{'community_0'}	0	1	1	428	1	0	0	245	1	0	0	78	1	0	0	429	1	0	0	245	1	0	0	78	98.7	98.7	1	0	0	429	1	0	0	245	1	0	0	78	0	1	1	428	1	0	0	245	1	0	0	78	1	0	0	429	1	0	0	245	1	0	0	78
KLP00138	{'KLP00196_2'}	{'KLP00147_2'}	{'KLP00196_2'}	{'KLP00196_2'}	191527	5452799	{'community_0_subcommunity_92'}	{'community_0'}	{'community_0_subcommunity_92'}	{'community_0'}	{'community_0_subcommunity_92'}	{'community_0'}	{'community_0_subcommunity_92'}	{'community_0'}	0	1	1	428	1	0	0	245	1	0	0	78	1	0	0	429	1	0	0	245	1	0	0	78	98.7	98.7	1	0	0	429	1	0	0	245	1	0	0	78	0	1	1	428	1	0	0	245	1	0	0	78	1	0	0	429	1	0	0	245	1	0	0	78
KLP00144	{'KLP00144_2'}	{'KLP00147_2'}	{'KLP00144_2'}	{'KLP00196_2'}	191527	5399522	{'community_0_subcommunity_92'}	{'community_0'}	{'community_0_subcommunity_92'}	{'community_0'}	{'community_0_subcommunity_92'}	{'community_0'}	{'community_0_subcommunity_92'}	{'community_0'}	0	1	1	428	1	0	0	245	1	0	0	78	0	1	1	428	1	0	0	245	1	0	0	78	98.7	98.6	1	0	0	429	1	0	0	245	1	0	0	78	0	1	1	428	1	0	0	245	1	0	0	78	0	1	1	428	1	0	0	245	1	0	0	78
KLP00263	{'KLP00015_4', 'KLP00258_10', 'KLP00014_8', 'EC00701_3', 'KLP00015_2'}	{'KLP00258_10', 'KLP00014_8', 'KLP00719_2'}	{'KLP00015_4', 'KLP00258_10', 'KLP00014_8', 'EC00701_3', 'KLP00015_2'}	{'KLP00015_4', 'KLP00258_10', 'KLP00014_8', 'EC00701_3', 'KLP00015_2'}	198850	5262815	{'community_59_subcommunity_0', 'community_0_subcommunity_68', 'community_0_subcommunity_88', 'community_0_subcommunity_91', 'community_0_subcommunity_93'}	{'community_0', 'community_59'}	{'community_0_subcommunity_91', 'community_0_subcommunity_93', 'community_0_subcommunity_88'}	{'community_0'}	{'community_59_subcommunity_0', 'community_0_subcommunity_68', 'community_0_subcommunity_88', 'community_0_subcommunity_91', 'community_0_subcommunity_93'}	{'community_0', 'community_59'}	{'community_59_subcommunity_0', 'community_0_subcommunity_68', 'community_0_subcommunity_88', 'community_0_subcommunity_91', 'community_0_subcommunity_93'}	{'community_0', 'community_59'}	2	1	3	424	3	0	2	241	1	0	1	77	5	0	0	425	5	0	0	241	2	0	0	77	enterobacterales_odb10	98.7	5	0	0	425	5	0	0	241	2	0	0	77	2	1	3	424	3	0	2	241	1	0	1	77	5	0	0	425	5	0	0	241	2	0	0	77
KLP00152	{'KLP00196_2'}	{'KLP00147_2'}	{'KLP00196_2'}	{'KLP00147_2'}	203665	5494192	{'community_0_subcommunity_92'}	{'community_0'}	{'community_0_subcommunity_92'}	{'community_0'}	{'community_0_subcommunity_92'}	{'community_0'}	{'community_0_subcommunity_92'}	{'community_0'}	0	1	1	428	1	0	0	245	1	0	0	78	0	1	1	428	1	0	0	245	1	0	0	78	98.7	98.7	1	0	0	429	1	0	0	245	1	0	0	78	0	1	1	428	1	0	0	245	1	0	0	78	0	1	1	428	1	0	0	245	1	0	0	78
KLP00120	{'KLP00196_2'}	{'KLP00147_2'}	{'KLP00196_2'}	{'KLP00196_2'}	203666	5495071	{'community_0_subcommunity_92'}	{'community_0'}	{'community_0_subcommunity_92'}	{'community_0'}	{'community_0_subcommunity_92'}	{'community_0'}	{'community_0_subcommunity_92'}	{'community_0'}	0	1	1	428	1	0	0	245	1	0	0	78	1	0	0	429	1	0	0	245	1	0	0	78	98.7	98.7	1	0	0	429	1	0	0	245	1	0	0	78	0	1	1	428	1	0	0	245	1	0	0	78	1	0	0	429	1	0	0	245	1	0	0	78
KLP00195	{'KLP00196_2'}	{'KLP00157_2'}	{'KLP00196_2'}	{'KLP00196_2'}	203666	5493046	{'community_0_subcommunity_92'}	{'community_0'}	{'community_0_subcommunity_92'}	{'community_0'}	{'community_0_subcommunity_92'}	{'community_0'}	{'community_0_subcommunity_92'}	{'community_0'}	0	1	1	428	1	0	0	245	1	0	0	78	1	0	0	429	1	0	0	245	1	0	0	78	98.7	98.7	1	0	0	429	1	0	0	245	1	0	0	78	0	1	1	428	1	0	0	245	1	0	0	78	1	0	0	429	1	0	0	245	1	0	0	78
KLP00148	{'KLP00145_2'}	{'KLP00147_2'}	{'KLP00145_2'}	{'KLP00157_2'}	203667	5251650	{'community_0_subcommunity_92'}	{'community_0'}	{'community_0_subcommunity_92'}	{'community_0'}	{'community_0_subcommunity_92'}	{'community_0'}	{'community_0_subcommunity_92'}	{'community_0'}	0	1	1	428	1	0	0	245	1	0	0	78	0	1	1	428	1	0	0	245	1	0	0	78	98.7	98.7	1	0	0	429	1	0	0	245	1	0	0	78	0	1	1	428	1	0	0	245	1	0	0	78	0	1	1	428	1	0	0	245	1	0	0	78
KLP00038	{'KLP00038_2', 'KLP00019_3', 'KLP00014_8'}	{'KLP00258_10', 'KLP00038_2', 'KLP00014_8'}	{'KLP00038_2', 'KLP00019_3', 'KLP00014_8'}	{'KLP00038_2', 'KLP00019_3', 'KLP00014_8'}	203669	5244463	{'community_0_subcommunity_91', 'community_0_subcommunity_93', 'community_0_subcommunity_88'}	{'community_0'}	{'community_0_subcommunity_91', 'community_0_subcommunity_93', 'community_0_subcommunity_88'}	{'community_0'}	{'community_0_subcommunity_91', 'community_0_subcommunity_93', 'community_0_subcommunity_88'}	{'community_0'}	{'community_0_subcommunity_91', 'community_0_subcommunity_93', 'community_0_subcommunity_88'}	{'community_0'}	2	1	1	426	3	0	0	243	1	0	0	78	3	0	0	427	3	0	0	243	1	0	0	78	98.7	98.7	3	0	0	427	3	0	0	243	1	0	0	78	2	1	1	426	3	0	0	243	1	0	0	78	3	0	0	427	3	0	0	243	1	0	0	78
KLP00201	{'KLP00201_2', 'KLP00014_8', 'KLP00201_4'}	{'KLP00014_8', 'KLP00201_4', 'KLP00108_2'}	{'KLP00172_3', 'KLP00201_2', 'KLP00014_8', 'KLP00201_4'}	{'KLP00172_3', 'KLP00201_2', 'KLP00014_8', 'KLP00201_4'}	203669	5402260	{'community_0_subcommunity_88', 'community_2_subcommunity_0', 'community_0_subcommunity_90'}	{'community_2', 'community_0'}	{'community_0_subcommunity_88', 'community_0_subcommunity_93', 'community_2_subcommunity_0'}	{'community_2', 'community_0'}	{'community_0_subcommunity_91', 'community_2_subcommunity_0', 'community_0_subcommunity_88', 'community_0_subcommunity_90'}	{'community_2', 'community_0'}	{'community_0_subcommunity_91', 'community_2_subcommunity_0', 'community_0_subcommunity_88', 'community_0_subcommunity_90'}	{'community_2', 'community_0'}	2	1	2	425	2	1	2	241	2	0	0	77	4	0	0	426	4	0	0	242	2	0	0	77	98.5	98.7	3	1	0	426	3	1	0	242	2	0	0	77	2	1	1	426	2	1	1	242	2	0	0	77	3	1	0	426	3	1	0	242	2	0	0	77
KLP00262	{'KLP00015_4', 'KLP00258_10', 'KLP00014_8', 'KLP00262_3', 'KLP00015_2'}	{'KLP00262_3', 'KLP00695_4'}	{'KLP00015_4', 'KLP00258_10', 'KLP00014_8', 'KLP00262_3', 'KLP00015_2'}	{'KLP00015_4', 'KLP00258_10', 'KLP00014_8', 'EC00701_3', 'KLP00015_2'}	203669	5260060	{'community_59_subcommunity_0', 'community_0_subcommunity_68', 'community_0_subcommunity_88', 'community_0_subcommunity_91', 'community_0_subcommunity_93'}	{'community_0', 'community_59'}	{'community_0_subcommunity_91', 'community_0_subcommunity_68'}	{'community_0'}	{'community_59_subcommunity_0', 'community_0_subcommunity_68', 'community_0_subcommunity_88', 'community_0_subcommunity_91', 'community_0_subcommunity_93'}	{'community_0', 'community_59'}	{'community_59_subcommunity_0', 'community_0_subcommunity_68', 'community_0_subcommunity_88', 'community_0_subcommunity_91', 'community_0_subcommunity_93'}	{'community_0', 'community_59'}	1	1	4	424	2	0	3	241	1	0	1	77	4	1	1	424	5	0	0	241	2	0	0	77	enterobacterales_odb10	98.7	5	0	0	425	5	0	0	241	2	0	0	77	1	1	4	424	2	0	3	241	1	0	1	77	4	1	1	424	5	0	0	241	2	0	0	77
KLP00267	{'KLP00258_10', 'KLP00014_8', 'EC00701_3', 'KLP00266_2'}	{'KLP00172_3', 'KLP00014_8', 'KLP00266_2'}	{'KLP00258_10', 'KLP00014_8', 'EC00701_3', 'KLP00266_2'}	{'KLP00258_10', 'KLP00014_8', 'EC00701_3', 'KLP00266_2'}	203669	5280860	{'community_0_subcommunity_68', 'community_0_subcommunity_91', 'community_0_subcommunity_93', 'community_0_subcommunity_88'}	{'community_0'}	{'community_0_subcommunity_91', 'community_0_subcommunity_93', 'community_0_subcommunity_88'}	{'community_0'}	{'community_0_subcommunity_68', 'community_0_subcommunity_91', 'community_0_subcommunity_93', 'community_0_subcommunity_88'}	{'community_0'}	{'community_0_subcommunity_68', 'community_0_subcommunity_91', 'community_0_subcommunity_93', 'community_0_subcommunity_88'}	{'community_0'}	2	1	2	425	3	0	1	242	1	0	0	78	4	0	0	426	4	0	0	242	1	0	0	78	enterobacterales_odb10	98.7	4	0	0	426	4	0	0	242	1	0	0	78	2	1	2	425	3	0	1	242	1	0	0	78	4	0	0	426	4	0	0	242	1	0	0	78
EC00704	{'EC00704_3', 'EC00704_5', 'EC00704_6', 'EC00704_2'}	{'EC00704_3', 'EC01309_6', 'EC00704_6', 'EC00704_2'}	{'EC00704_3', 'EC01309_6', 'EC00704_6', 'EC00704_2'}	set()	204662	4891068	{'community_15_subcommunity_0', 'community_10_subcommunity_8', 'community_41_subcommunity_0', 'community_13_subcommunity_4'}	{'community_13', 'community_15', 'community_41', 'community_10'}	{'community_15_subcommunity_0', 'community_10_subcommunity_8', 'community_41_subcommunity_0', 'community_13_subcommunity_4'}	{'community_13', 'community_15', 'community_41', 'community_10'}	{'community_15_subcommunity_0', 'community_10_subcommunity_8', 'community_41_subcommunity_0', 'community_13_subcommunity_4'}	{'community_13', 'community_15', 'community_41', 'community_10'}	set()	set()	4	0	0	426	4	0	0	242	4	0	0	75	0	0	4	426	0	0	4	242	0	0	4	75	100	100	3	1	1	425	4	0	0	242	4	0	0	75	3	1	1	425	4	0	0	242	4	0	0	75	0	0	4	426	0	0	4	242	0	0	4	75
KLP00146	{'KLP00146_2'}	{'KLP00154_2'}	{'KLP00146_2'}	{'KLP00146_2'}	204709	5494117	{'community_0_subcommunity_92'}	{'community_0'}	{'community_0_subcommunity_92'}	{'community_0'}	{'community_0_subcommunity_92'}	{'community_0'}	{'community_0_subcommunity_92'}	{'community_0'}	0	1	1	428	1	0	0	245	1	0	0	78	1	0	0	429	1	0	0	245	1	0	0	78	98.7	98.7	1	0	0	429	1	0	0	245	1	0	0	78	0	1	1	428	1	0	0	245	1	0	0	78	1	0	0	429	1	0	0	245	1	0	0	78
KLP00133	{'KLP00196_2', 'KLP00133_3'}	{'KLP00605_3', 'KLP00133_3'}	{'KLP00196_2', 'KLP00133_3'}	{'KLP00234_2', 'KLP00133_3'}	204710	5490865	{'community_0_subcommunity_71', 'community_0_subcommunity_92'}	{'community_0'}	{'community_0_subcommunity_71', 'community_0_subcommunity_92'}	{'community_0'}	{'community_0_subcommunity_71', 'community_0_subcommunity_92'}	{'community_0'}	{'community_0_subcommunity_71', 'community_0_subcommunity_92'}	{'community_0'}	1	1	1	427	2	0	0	244	1	0	0	78	1	1	1	427	2	0	0	244	1	0	0	78		98.7	2	0	0	428	2	0	0	244	1	0	0	78	1	1	1	427	2	0	0	244	1	0	0	78	1	1	1	427	2	0	0	244	1	0	0	78
KLP00145	{'KLP00145_2'}	{'KLP00147_2'}	{'KLP00145_2'}	set()	204764	5252248	{'community_0_subcommunity_92'}	{'community_0'}	{'community_0_subcommunity_92'}	{'community_0'}	{'community_0_subcommunity_92'}	{'community_0'}	set()	set()	0	1	1	428	1	0	0	245	1	0	0	78	0	0	1	429	0	0	1	245	0	0	1	78	98.7	98.7	1	0	0	429	1	0	0	245	1	0	0	78	0	1	1	428	1	0	0	245	1	0	0	78	0	0	1	429	0	0	1	245	0	0	1	78
KLP00265	{'KLP00258_10', 'KLP00265_5'}	{'KLP00258_10', 'KLP00265_5', 'KLP00015_2'}	{'KLP00258_10', 'KLP00265_5'}	{'KLP00015_4', 'KLP00258_10', 'EC00701_3', 'KLP00015_2', 'KLP00265_5'}	206532	4995764	{'community_0_subcommunity_91', 'community_0_subcommunity_88'}	{'community_0'}	{'community_0_subcommunity_91', 'community_0_subcommunity_93', 'community_0_subcommunity_88'}	{'community_0'}	{'community_0_subcommunity_91', 'community_0_subcommunity_88'}	{'community_0'}	{'community_59_subcommunity_0', 'community_0_subcommunity_68', 'community_0_subcommunity_88', 'community_0_subcommunity_91', 'community_0_subcommunity_93'}	{'community_0', 'community_59'}	2	1	0	427	2	1	0	243	1	0	0	78	2	3	0	425	2	3	0	241	1	1	0	77	enterobacterales_odb10	92.5	2	0	0	428	2	0	0	244	1	0	0	78	2	1	0	427	2	1	0	243	1	0	0	78	2	3	0	425	2	3	0	241	1	1	0	77
EC01228	{'EC01228_9'}	{'EC01228_9', 'DVT994_4'}	{'EC01228_9', 'EC00675_3'}	{'EC01228_9'}	209085	836947	{'community_0_subcommunity_89'}	{'community_0'}	{'community_0_subcommunity_20', 'community_0_subcommunity_89'}	{'community_0'}	{'community_0_subcommunity_26', 'community_0_subcommunity_89'}	{'community_0'}	{'community_0_subcommunity_89'}	{'community_0'}	1	1	1	427	1	1	1	243	1	0	0	78	1	0	1	428	1	0	1	244	1	0	0	78	100	100	1	1	0	428	1	1	0	244	1	0	0	78	1	1	0	428	1	1	0	244	1	0	0	78	1	0	0	429	1	0	0	245	1	0	0	78
KLP00579	{'SER00066_2'}	{'KLP00639_3'}	{'SER00066_2'}	{'SER00066_2'}	214402	5319896	{'community_0_subcommunity_82'}	{'community_0'}	{'community_0_subcommunity_82'}	{'community_0'}	{'community_0_subcommunity_82'}	{'community_0'}	{'community_0_subcommunity_82'}	{'community_0'}	0	1	1	428	1	0	0	245	1	0	0	78	1	0	0	429	1	0	0	245	1	0	0	78	98.7	98.7	1	0	0	429	1	0	0	245	1	0	0	78	0	1	1	428	1	0	0	245	1	0	0	78	1	0	0	429	1	0	0	245	1	0	0	78
KLP00668	{'KLP00668_3', 'KLP00747_2'}	{'KLP00668_3', 'KLP00611_2'}	{'KLP00668_3', 'KLP00590_2'}	{'KLP00668_3', 'KLP00590_2'}	215592	5362015	{'community_0_subcommunity_86', 'community_24_subcommunity_2'}	{'community_24', 'community_0'}	{'community_0_subcommunity_86', 'community_24_subcommunity_2'}	{'community_24', 'community_0'}	{'community_0_subcommunity_86', 'community_24_subcommunity_2'}	{'community_24', 'community_0'}	{'community_0_subcommunity_86', 'community_24_subcommunity_2'}	{'community_24', 'community_0'}	1	1	1	427	2	0	0	244	2	0	0	77	2	0	0	428	2	0	0	244	2	0	0	77	98.7	98.7	1	1	1	427	2	0	0	244	2	0	0	77	1	1	1	427	2	0	0	244	2	0	0	77	1	1	1	427	2	0	0	244	2	0	0	77
KLP00136	{'KLP00196_2'}	{'KLP00147_2'}	{'KLP00196_2'}	{'KLP00196_2'}	219068	5494317	{'community_0_subcommunity_92'}	{'community_0'}	{'community_0_subcommunity_92'}	{'community_0'}	{'community_0_subcommunity_92'}	{'community_0'}	{'community_0_subcommunity_92'}	{'community_0'}	0	1	1	428	1	0	0	245	1	0	0	78	1	0	0	429	1	0	0	245	1	0	0	78	98.7	98.7	1	0	0	429	1	0	0	245	1	0	0	78	0	1	1	428	1	0	0	245	1	0	0	78	1	0	0	429	1	0	0	245	1	0	0	78
KLP00661	{'KLP00661_5'}	{'KLP00755_3', 'KLP00661_5'}	{'KLP00755_2', 'KLP00661_5'}	{'KLP00661_5'}	220405	2885082	{'community_16_subcommunity_3'}	{'community_16'}	{'community_0_subcommunity_3', 'community_16_subcommunity_3'}	{'community_16', 'community_0'}	{'community_0_subcommunity_57', 'community_16_subcommunity_3'}	{'community_16', 'community_0'}	{'community_16_subcommunity_3'}	{'community_16'}	1	1	1	427	1	1	1	243	2	0	0	77	1	0	1	428	1	0	1	244	1	0	1	77	98.9	98.7	1	1	0	428	1	1	0	244	1	1	0	77	1	1	0	428	1	1	0	244	1	1	0	77	1	0	0	429	1	0	0	245	1	0	0	78
KLP00134	{'KLP00196_2', 'KLP00133_3'}	{'KLP00147_2', 'KLP00133_3'}	{'KLP00196_2', 'KLP00133_3'}	{'KLP00234_2', 'KLP00605_2'}	221561	3213679	{'community_0_subcommunity_71', 'community_0_subcommunity_92'}	{'community_0'}	{'community_0_subcommunity_71', 'community_0_subcommunity_92'}	{'community_0'}	{'community_0_subcommunity_71', 'community_0_subcommunity_92'}	{'community_0'}	{'community_0_subcommunity_71', 'community_0_subcommunity_92'}	{'community_0'}	1	1	1	427	2	0	0	244	1	0	0	78	0	2	2	426	2	0	0	244	1	0	0	78	98.7	98.7	2	0	0	428	2	0	0	244	1	0	0	78	1	1	1	427	2	0	0	244	1	0	0	78	0	2	2	426	2	0	0	244	1	0	0	78
KLP00187	{'CB00017_2'}	{'KLP00639_3'}	{'CB00017_2'}	set()	223237	5353655	{'community_0_subcommunity_82'}	{'community_0'}	{'community_0_subcommunity_82'}	{'community_0'}	{'community_0_subcommunity_82'}	{'community_0'}	set()	set()	0	1	1	428	1	0	0	245	1	0	0	78	0	0	1	429	0	0	1	245	0	0	1	78	98.9	98.9	1	0	0	429	1	0	0	245	1	0	0	78	0	1	1	428	1	0	0	245	1	0	0	78	0	0	1	429	0	0	1	245	0	0	1	78
KLP00015	{'KLP00015_4', 'KLP00258_10', 'KLP00014_8', 'EC00701_3', 'KLP00015_2'}	{'KLP00038_2', 'KLP00015_4', 'KLP00258_10', 'KLP00014_8', 'EC00701_3'}	{'KLP00015_4', 'KLP00258_10', 'KLP00014_8', 'EC00701_3', 'KLP00015_2'}	{'KLP00038_2', 'KLP00015_4', 'KLP00258_10', 'KLP00014_8', 'EC00701_3'}	224113	5216214	{'community_59_subcommunity_0', 'community_0_subcommunity_68', 'community_0_subcommunity_88', 'community_0_subcommunity_91', 'community_0_subcommunity_93'}	{'community_0', 'community_59'}	{'community_59_subcommunity_0', 'community_0_subcommunity_68', 'community_0_subcommunity_88', 'community_0_subcommunity_91', 'community_0_subcommunity_93'}	{'community_59', 'community_0'}	{'community_59_subcommunity_0', 'community_0_subcommunity_68', 'community_0_subcommunity_88', 'community_0_subcommunity_91', 'community_0_subcommunity_93'}	{'community_0', 'community_59'}	{'community_59_subcommunity_0', 'community_0_subcommunity_68', 'community_0_subcommunity_88', 'community_0_subcommunity_91', 'community_0_subcommunity_93'}	{'community_59', 'community_0'}	4	1	1	424	5	0	0	241	2	0	0	77	4	1	1	424	5	0	0	241	2	0	0	77	98.7	98.7	5	0	0	425	5	0	0	241	2	0	0	77	4	1	1	424	5	0	0	241	2	0	0	77	4	1	1	424	5	0	0	241	2	0	0	77
KLP00157	{'KLP00157_2'}	{'KLP00147_2'}	{'KLP00157_2'}	{'KLP00258_9'}	224562	5492953	{'community_0_subcommunity_92'}	{'community_0'}	{'community_0_subcommunity_92'}	{'community_0'}	{'community_0_subcommunity_92'}	{'community_0'}	{'community_0_subcommunity_90'}	{'community_0'}	0	1	1	428	1	0	0	245	1	0	0	78	0	1	1	428	0	1	1	244	1	0	0	78	98.7	98.7	1	0	0	429	1	0	0	245	1	0	0	78	0	1	1	428	1	0	0	245	1	0	0	78	0	1	1	428	0	1	1	244	1	0	0	78
KLP00141	{'KLP00133_3'}	{'KLP00147_2', 'KLP00133_3'}	{'KLP00133_3'}	{'KLP00196_2', 'KLP00133_3'}	224771	3081612	{'community_0_subcommunity_71'}	{'community_0'}	{'community_0_subcommunity_71', 'community_0_subcommunity_92'}	{'community_0'}	{'community_0_subcommunity_71'}	{'community_0'}	{'community_0_subcommunity_71', 'community_0_subcommunity_92'}	{'community_0'}	1	1	0	428	1	1	0	244	1	0	0	78	1	1	0	428	1	1	0	244	1	0	0	78	98.7	98.7	1	0	0	429	1	0	0	245	1	0	0	78	1	1	0	428	1	1	0	244	1	0	0	78	1	1	0	428	1	1	0	244	1	0	0	78
KLP00122	{'KLP00196_2'}	{'KLP00147_2'}	{'KLP00196_2'}	{'KLP00196_2'}	224775	5471818	{'community_0_subcommunity_92'}	{'community_0'}	{'community_0_subcommunity_92'}	{'community_0'}	{'community_0_subcommunity_92'}	{'community_0'}	{'community_0_subcommunity_92'}	{'community_0'}	0	1	1	428	1	0	0	245	1	0	0	78	1	0	0	429	1	0	0	245	1	0	0	78	98.7	98.7	1	0	0	429	1	0	0	245	1	0	0	78	0	1	1	428	1	0	0	245	1	0	0	78	1	0	0	429	1	0	0	245	1	0	0	78
KLP00604	{'KLP00604_3', 'KLP00604_2'}	{'EC01267_7', 'KLP00604_2'}	{'KLP00604_3', 'KLP00604_2'}	{'KLP00604_3', 'KLP00604_2'}	227575	5361147	{'community_0_subcommunity_63', 'community_0_subcommunity_82'}	{'community_0'}	{'community_0_subcommunity_63', 'community_0_subcommunity_82'}	{'community_0'}	{'community_0_subcommunity_63', 'community_0_subcommunity_82'}	{'community_0'}	{'community_0_subcommunity_63', 'community_0_subcommunity_82'}	{'community_0'}	1	1	1	427	2	0	0	244	1	0	0	78	2	0	0	428	2	0	0	244	1	0	0	78	98.5	98.7	2	0	0	428	2	0	0	244	1	0	0	78	1	1	1	427	2	0	0	244	1	0	0	78	2	0	0	428	2	0	0	244	1	0	0	78
SER00066	{'SER00066_2'}	{'KLP00639_3'}	{'SER00066_2'}	set()	228472	5330366	{'community_0_subcommunity_82'}	{'community_0'}	{'community_0_subcommunity_82'}	{'community_0'}	{'community_0_subcommunity_82'}	{'community_0'}	set()	set()	0	1	1	428	1	0	0	245	1	0	0	78	0	0	1	429	0	0	1	245	0	0	1	78	98.4	98.4	1	0	0	429	1	0	0	245	1	0	0	78	0	1	1	428	1	0	0	245	1	0	0	78	0	0	1	429	0	0	1	245	0	0	1	78
EC01309	{'EC01309_6', 'EC01309_3'}	{'EC00704_5', 'EC01309_3'}	{'EC00704_5', 'EC01309_3'}	{'EC01309_6', 'EC01309_3'}	229670	2371537	{'community_0_subcommunity_85', 'community_13_subcommunity_4'}	{'community_13', 'community_0'}	{'community_0_subcommunity_85', 'community_13_subcommunity_4'}	{'community_13', 'community_0'}	{'community_0_subcommunity_85', 'community_13_subcommunity_4'}	{'community_13', 'community_0'}	{'community_0_subcommunity_85', 'community_13_subcommunity_4'}	{'community_13', 'community_0'}	2	0	0	428	2	0	0	244	2	0	0	77	1	1	1	427	2	0	0	244	2	0	0	77	100	100	1	1	1	427	2	0	0	244	2	0	0	77	1	1	1	427	2	0	0	244	2	0	0	77	2	0	0	428	2	0	0	244	2	0	0	77
KLP00651	{'KLP00651_c0010', 'KLP00651_c0014', 'KLP00651_c0015'}	{'KLP00651_c0014', 'KLP00651_c0015', 'EC01221_11'}	{'KLP00651_c0010', 'KLP00651_c0014', 'KLP00651_c0015'}	{'KLP00651_c0015'}	238029	580887	{'community_78_subcommunity_0', 'community_0_subcommunity_89', 'community_25_subcommunity_0'}	{'community_78', 'community_25', 'community_0'}	{'community_78_subcommunity_0', 'community_0_subcommunity_89', 'community_25_subcommunity_0'}	{'community_78', 'community_25', 'community_0'}	{'community_78_subcommunity_0', 'community_0_subcommunity_89', 'community_25_subcommunity_0'}	{'community_78', 'community_25', 'community_0'}	{'community_78_subcommunity_0'}	{'community_78'}	2	1	1	426	3	0	0	243	3	0	0	76	1	0	2	427	1	0	2	243	1	0	2	76	98.9	100	3	0	0	427	3	0	0	243	3	0	0	76	2	1	1	426	3	0	0	243	3	0	0	76	1	0	2	427	1	0	2	243	1	0	2	76
EC00750	{'EC00750_4', 'EC00750_2'}	{'EC00750_4', 'EC00750_2', 'DVT1271_3'}	{'DVT994_4', 'EC00750_4', 'EC00750_2'}	{'EC00750_4', 'EC00750_2'}	239678	4935603	{'community_14_subcommunity_3', 'community_16_subcommunity_2'}	{'community_16', 'community_14'}	{'community_0_subcommunity_34', 'community_14_subcommunity_3', 'community_16_subcommunity_2'}	{'community_16', 'community_0', 'community_14'}	{'community_0_subcommunity_20', 'community_14_subcommunity_3', 'community_16_subcommunity_2'}	{'community_16', 'community_14', 'community_0'}	{'community_14_subcommunity_3', 'community_16_subcommunity_2'}	{'community_16', 'community_14'}	2	1	1	426	2	1	1	242	3	0	0	76	2	0	1	427	2	0	1	243	2	0	1	76	100	100	2	1	0	427	2	1	0	243	2	1	0	76	2	1	0	427	2	1	0	243	2	1	0	76	2	0	0	428	2	0	0	244	2	0	0	77
EC01214	{'EC01214_4', 'EC00750_2'}	{'EC01204_2', 'EC00750_2'}	{'EC01257_2', 'EC01214_4', 'EC00750_2'}	{'EC00750_2'}	239692	4976516	{'community_0_subcommunity_89', 'community_14_subcommunity_3'}	{'community_14', 'community_0'}	{'community_0_subcommunity_65', 'community_14_subcommunity_3'}	{'community_14', 'community_0'}	{'community_0_subcommunity_89', 'community_0_subcommunity_87', 'community_14_subcommunity_3'}	{'community_14', 'community_0'}	{'community_14_subcommunity_3'}	{'community_14'}	1	1	2	426	1	1	2	242	2	0	0	77	1	0	2	427	1	0	2	243	1	0	1	77	100	100	2	1	0	427	2	1	0	243	2	0	0	77	1	1	1	427	1	1	1	243	2	0	0	77	1	0	1	428	1	0	1	244	1	0	1	77
CB00428	{'CB00420_2'}	{'CB00386_3'}	{'CB00420_2'}	{'CB00420_2'}	239723	5062369	{'community_0_subcommunity_83'}	{'community_0'}	{'community_0_subcommunity_83'}	{'community_0'}	{'community_0_subcommunity_83'}	{'community_0'}	{'community_0_subcommunity_83'}	{'community_0'}	0	1	1	428	1	0	0	245	1	0	0	78	1	0	0	429	1	0	0	245	1	0	0	78	99.7	99.7	1	0	0	429	1	0	0	245	1	0	0	78	0	1	1	428	1	0	0	245	1	0	0	78	1	0	0	429	1	0	0	245	1	0	0	78
EC01310	{'EC01310_2'}	{'EC01309_3'}	{'EC01310_2'}	{'EC01310_2'}	244697	5098137	{'community_0_subcommunity_85'}	{'community_0'}	{'community_0_subcommunity_85'}	{'community_0'}	{'community_0_subcommunity_85'}	{'community_0'}	{'community_0_subcommunity_85'}	{'community_0'}	0	1	1	428	1	0	0	245	1	0	0	78	1	0	0	429	1	0	0	245	1	0	0	78	99.1	100	1	0	0	429	1	0	0	245	1	0	0	78	0	1	1	428	1	0	0	245	1	0	0	78	1	0	0	429	1	0	0	245	1	0	0	78
KLO00143	{'KLO00141_18'}	{'KLO00116_4', 'KLO00141_18'}	{'KLO00116_4', 'KLO00141_18'}	set()	284953	409507	{'community_23_subcommunity_1'}	{'community_23'}	{'community_21_subcommunity_0', 'community_23_subcommunity_1'}	{'community_23', 'community_21'}	{'community_21_subcommunity_0', 'community_23_subcommunity_1'}	{'community_23', 'community_21'}	set()	set()	2	0	0	428	2	0	0	244	2	0	0	77	0	0	2	428	0	0	2	244	0	0	2	77	98.9	98.9	1	1	0	428	1	1	0	244	1	1	0	77	1	1	0	428	1	1	0	244	1	1	0	77	0	0	1	429	0	0	1	245	0	0	1	78
EC01221	{'EC01221_8', 'EC01221_10', 'EC01221_11'}	{'EC01221_8', 'KLP00651_c0010'}	{'EC01221_8', 'EC01221_10', 'EC01221_11'}	{'EC01221_10'}	296830	750177	{'community_11_subcommunity_7', 'community_0_subcommunity_89'}	{'community_11', 'community_0'}	{'community_11_subcommunity_7', 'community_0_subcommunity_89'}	{'community_11', 'community_0'}	{'community_11_subcommunity_7', 'community_0_subcommunity_89'}	{'community_11', 'community_0'}	{'community_0_subcommunity_89'}	{'community_0'}	1	1	2	426	2	0	0	244	2	0	0	77	1	0	2	427	1	0	1	244	1	0	1	77	100	100	3	0	0	427	2	0	0	244	2	0	0	77	1	1	2	426	2	0	0	244	2	0	0	77	1	0	2	427	1	0	1	244	1	0	1	77
KLP00747	{'KLP00747_3', 'KLP00747_2'}	{'KLP00747_3', 'KLP00611_2'}	{'KLP00747_3', 'KLP00747_2'}	{'KLP00747_3', 'KLP00747_2'}	305234	5282363	{'community_0_subcommunity_86', 'community_24_subcommunity_8'}	{'community_24', 'community_0'}	{'community_0_subcommunity_86', 'community_24_subcommunity_8'}	{'community_24', 'community_0'}	{'community_0_subcommunity_86', 'community_24_subcommunity_8'}	{'community_24', 'community_0'}	{'community_0_subcommunity_86', 'community_24_subcommunity_8'}	{'community_24', 'community_0'}	1	1	1	427	2	0	0	244	2	0	0	77	2	0	0	428	2	0	0	244	2	0	0	77	98.9	98.9	2	0	0	428	2	0	0	244	2	0	0	77	1	1	1	427	2	0	0	244	2	0	0	77	2	0	0	428	2	0	0	244	2	0	0	77
EC01158	{'EC01158_12'}	{'EC01158_12', 'EB00159_2'}	{'EC01158_12', 'EB00170_2'}	{'EC01158_12'}	306280	479343	{'community_10_subcommunity_4'}	{'community_10'}	{'community_10_subcommunity_4', 'community_1_subcommunity_0'}	{'community_1', 'community_10'}	{'community_10_subcommunity_4', 'community_1_subcommunity_0'}	{'community_1', 'community_10'}	{'community_10_subcommunity_4'}	{'community_10'}	1	1	1	427	2	0	0	244	2	0	0	77	1	0	1	428	1	0	1	244	1	0	1	77	100	100	1	1	0	428	1	1	0	244	1	1	0	77	1	1	0	428	1	1	0	244	1	1	0	77	1	0	0	429	1	0	0	245	1	0	0	78
EB00170	{'EB00159_3', 'EB00170_2', 'EB00159_4'}	{'EB00159_3', 'EB00166_2', 'EB00159_4'}	{'EB00159_3', 'EB00170_2', 'EB00159_4'}	{'EB00159_3', 'EB00166_2', 'EB00159_4'}	324009	4743274	{'community_1_subcommunity_0', 'community_0_subcommunity_83', 'community_7_subcommunity_0'}	{'community_0', 'community_7', 'community_1'}	{'community_1_subcommunity_0', 'community_0_subcommunity_83', 'community_7_subcommunity_0'}	{'community_0', 'community_7', 'community_1'}	{'community_1_subcommunity_0', 'community_0_subcommunity_83', 'community_7_subcommunity_0'}	{'community_0', 'community_7', 'community_1'}	{'community_1_subcommunity_0', 'community_0_subcommunity_83', 'community_7_subcommunity_0'}	{'community_0', 'community_7', 'community_1'}	2	1	1	426	3	0	0	243	3	0	0	76	2	1	1	426	3	0	0	243	3	0	0	76	99.1	99.1	3	0	0	427	3	0	0	243	3	0	0	76	2	1	1	426	3	0	0	243	3	0	0	76	2	1	1	426	3	0	0	243	3	0	0	76
KLP00706	{'KLP00706_3'}	{'KLO00107_4', 'KLP00706_3'}	{'KLO00003_2', 'KLP00706_3'}	{'KLP00706_3'}	345800	5257096	{'community_70_subcommunity_0'}	{'community_70'}	{'community_70_subcommunity_0', 'community_1_subcommunity_1'}	{'community_70', 'community_1'}	{'community_70_subcommunity_0', 'community_1_subcommunity_1'}	{'community_70', 'community_1'}	{'community_70_subcommunity_0'}	{'community_70'}	1	1	1	427	2	0	0	244	2	0	0	77	1	0	1	428	1	0	1	244	1	0	1	77	98.7	98.7	1	1	0	428	1	1	0	244	1	1	0	77	1	1	0	428	1	1	0	244	1	1	0	77	1	0	0	429	1	0	0	245	1	0	0	78
CB00017	{'CB00017_2'}	{'KLP00639_3'}	{'CB00017_2'}	set()	356888	4951267	{'community_0_subcommunity_82'}	{'community_0'}	{'community_0_subcommunity_82'}	{'community_0'}	{'community_0_subcommunity_82'}	{'community_0'}	set()	set()	0	1	1	428	1	0	0	245	1	0	0	78	0	0	1	429	0	0	1	245	0	0	1	78	100	100	1	0	0	429	1	0	0	245	1	0	0	78	0	1	1	428	1	0	0	245	1	0	0	78	0	0	1	429	0	0	1	245	0	0	1	78
KLP00268	{'KLP00258_10', 'KLP00268_4', 'KLP00268_3'}	{'KLP00063_5', 'KLP00268_4', 'KLP00268_3'}	{'KLP00258_10', 'KLP00268_4', 'KLP00268_3'}	{'KLP00258_10', 'KLP00014_8', 'KLP00268_4', 'KLP00268_3'}			{'community_0_subcommunity_77', 'community_0_subcommunity_91', 'community_0_subcommunity_93'}	{'community_0'}	{'community_0_subcommunity_77', 'community_0_subcommunity_88', 'community_0_subcommunity_93'}	{'community_0'}	{'community_0_subcommunity_77', 'community_0_subcommunity_91', 'community_0_subcommunity_93'}	{'community_0'}	{'community_0_subcommunity_77', 'community_0_subcommunity_91', 'community_0_subcommunity_93', 'community_0_subcommunity_88'}	{'community_0'}	2	1	1	426	2	1	1	242	1	0	0	78	3	1	0	426	3	1	0	242	1	0	0	78			3	0	0	427	3	0	0	243	1	0	0	78	2	1	1	426	2	1	1	242	1	0	0	78	3	1	0	426	3	1	0	242	1	0	0	78
VRE37991	{'VRE37991_4', 'VRE37991_5', 'VRE37991_2'}	{'VRE38225_4', 'VRE37991_2', 'VRE38225_3'}	{'VRE37991_4', 'VRE37991_5', 'VRE37991_2'}	{'VRE37991_4', 'VRE37808_4', 'VRE38225_4', 'VRE37991_2'}	21288	2891682	{'community_28_subcommunity_3', 'community_28_subcommunity_4', 'community_27_subcommunity_10'}	{'community_28', 'community_27'}	{'community_28_subcommunity_4', 'community_27_subcommunity_10', 'community_77_subcommunity_0'}	{'community_77', 'community_28', 'community_27'}	{'community_28_subcommunity_3', 'community_28_subcommunity_4', 'community_27_subcommunity_10'}	{'community_28', 'community_27'}	{'community_28_subcommunity_4', 'community_29_subcommunity_0', 'community_27_subcommunity_10', 'community_77_subcommunity_0'}	{'community_29', 'community_28', 'community_77', 'community_27'}	1	2	2	425	2	1	1	242	2	1	0	76	2	2	1	425	2	2	1	241	2	2	0	75	98.7	99.5	3	0	0	427	3	0	0	243	2	0	0	77	1	2	2	425	2	1	1	242	2	1	0	76	2	2	1	425	2	2	1	241	2	2	0	75
VRE38166	{'VRE37808_4', 'VRE37974_6', 'VRE38125_2'}	{'VRE37991_5', 'VRE37985_4'}	{'VRE37808_4', 'VRE37974_6', 'VRE38125_2'}	{'VRE37808_4', 'VRE38063_4', 'VRE38125_2'}	43237	2772712	{'community_28_subcommunity_3', 'community_27_subcommunity_13', 'community_29_subcommunity_0'}	{'community_29', 'community_28', 'community_27'}	{'community_28_subcommunity_3', 'community_29_subcommunity_0'}	{'community_29', 'community_28'}	{'community_28_subcommunity_3', 'community_27_subcommunity_13', 'community_29_subcommunity_0'}	{'community_29', 'community_28', 'community_27'}	{'community_28_subcommunity_3', 'community_27_subcommunity_13', 'community_29_subcommunity_0'}	{'community_29', 'community_28', 'community_27'}	0	2	3	425	2	0	1	243	2	0	1	76	2	1	1	426	3	0	0	243	3	0	0	76	99.5	99.5	3	0	0	427	3	0	0	243	3	0	0	76	0	2	3	425	2	0	1	243	2	0	1	76	2	1	1	426	3	0	0	243	3	0	0	76
VRE37979	{'VRE37808_4', 'VRE38125_2'}	{'VRE37808_4', 'VRE33562_5', 'DVT3045_2'}	{'VRE37808_4', 'VRE33562_5', 'VRE38125_2'}	{'VRE37808_4', 'VRE33562_5', 'VRE38125_2'}	46782	2903459	{'community_27_subcommunity_13', 'community_29_subcommunity_0'}	{'community_29', 'community_27'}	{'community_27_subcommunity_13', 'community_28_subcommunity_2', 'community_29_subcommunity_0'}	{'community_29', 'community_28', 'community_27'}	{'community_27_subcommunity_13', 'community_28_subcommunity_2', 'community_29_subcommunity_0'}	{'community_29', 'community_28', 'community_27'}	{'community_27_subcommunity_13', 'community_28_subcommunity_2', 'community_29_subcommunity_0'}	{'community_29', 'community_28', 'community_27'}	2	1	1	426	3	0	0	243	3	0	0	76	3	0	0	427	3	0	0	243	3	0	0	76	lactobacillales_odb10	99.5	2	1	0	427	2	1	0	243	2	1	0	76	1	2	1	426	2	1	0	243	2	1	0	76	2	1	0	427	2	1	0	243	2	1	0	76
KLP00225	{'KLP00719_2', 'KLP00258_10', 'KLP00258_9'}	{'KLP00258_10', 'KLP00002_6', 'KLP00158_4'}	{'KLP00258_10', 'KLP00175_2', 'KLP00158_4'}	{'KLP00258_10', 'KLP00175_2', 'KLP00228_8'}	65280	5038608	{'community_0_subcommunity_91', 'community_0_subcommunity_93', 'community_0_subcommunity_90'}	{'community_0'}	{'community_0_subcommunity_91', 'community_0_subcommunity_88', 'community_0_subcommunity_90'}	{'community_0'}	{'community_0_subcommunity_91', 'community_0_subcommunity_93', 'community_0_subcommunity_90'}	{'community_0'}	{'community_0_subcommunity_91', 'community_0_subcommunity_93', 'community_0_subcommunity_90'}	{'community_0'}	2	1	1	426	2	1	1	242	1	0	0	78	2	1	1	426	3	0	0	243	1	0	0	78	98.2	98.5	1	2	2	425	3	0	0	243	1	0	0	78	1	2	2	425	2	1	1	242	1	0	0	78	1	2	2	425	3	0	0	243	1	0	0	78
KLP00719	{'KLP00719_2', 'KLP00695_4', 'KLP00258_9'}	{'KLP00719_2', 'KLP00014_8', 'KLP00158_4', 'KLP00695_4'}	{'KLP00719_2', 'KLP00695_4', 'KLP00258_9'}	{'KLP00719_2', 'KLP00695_4', 'KLP00258_9'}	119243	5486230	{'community_0_subcommunity_91', 'community_0_subcommunity_93', 'community_0_subcommunity_90'}	{'community_0'}	{'community_0_subcommunity_88', 'community_0_subcommunity_93', 'community_0_subcommunity_90', 'community_0_subcommunity_91'}	{'community_0'}	{'community_0_subcommunity_91', 'community_0_subcommunity_93', 'community_0_subcommunity_90'}	{'community_0'}	{'community_0_subcommunity_91', 'community_0_subcommunity_93', 'community_0_subcommunity_90'}	{'community_0'}	2	2	1	425	3	1	0	242	1	0	0	78	3	0	0	427	3	0	0	243	1	0	0	78	98.2	98.2	3	0	0	427	3	0	0	243	1	0	0	78	2	2	1	425	3	1	0	242	1	0	0	78	3	0	0	427	3	0	0	243	1	0	0	78
KLP00742	{'KLP00719_2', 'KLP00695_4', 'KLP00258_9'}	{'KLP00719_2', 'KLP00014_8', 'KLP00158_4', 'KLP00695_4'}	{'KLP00719_2', 'KLP00695_4', 'KLP00258_9'}	{'KLP00719_2', 'KLP00695_4', 'KLP00258_9'}	119244	5568154	{'community_0_subcommunity_91', 'community_0_subcommunity_93', 'community_0_subcommunity_90'}	{'community_0'}	{'community_0_subcommunity_88', 'community_0_subcommunity_93', 'community_0_subcommunity_90', 'community_0_subcommunity_91'}	{'community_0'}	{'community_0_subcommunity_91', 'community_0_subcommunity_93', 'community_0_subcommunity_90'}	{'community_0'}	{'community_0_subcommunity_91', 'community_0_subcommunity_93', 'community_0_subcommunity_90'}	{'community_0'}	2	2	1	425	3	1	0	242	1	0	0	78	3	0	0	427	3	0	0	243	1	0	0	78	98.2	98.2	3	0	0	427	3	0	0	243	1	0	0	78	2	2	1	425	3	1	0	242	1	0	0	78	3	0	0	427	3	0	0	243	1	0	0	78
KLP00730	{'KLP00719_2', 'KLP00695_4', 'KLP00258_9'}	{'KLP00719_2', 'KLP00014_8', 'KLP00158_4', 'KLP00695_4'}	{'KLP00719_2', 'KLP00695_4', 'KLP00228_8'}	{'KLP00719_2', 'KLP00695_4', 'KLP00258_9'}	119293	5568494	{'community_0_subcommunity_91', 'community_0_subcommunity_93', 'community_0_subcommunity_90'}	{'community_0'}	{'community_0_subcommunity_88', 'community_0_subcommunity_93', 'community_0_subcommunity_90', 'community_0_subcommunity_91'}	{'community_0'}	{'community_0_subcommunity_91', 'community_0_subcommunity_93', 'community_0_subcommunity_90'}	{'community_0'}	{'community_0_subcommunity_91', 'community_0_subcommunity_93', 'community_0_subcommunity_90'}	{'community_0'}	2	2	1	425	3	1	0	242	1	0	0	78	2	1	1	426	3	0	0	243	1	0	0	78	98.2	98.2	2	1	1	426	3	0	0	243	1	0	0	78	2	2	1	425	3	1	0	242	1	0	0	78	3	0	0	427	3	0	0	243	1	0	0	78
KLP00167	{'KLP00167_4'}	{'KLP00204_3', 'KLP00167_4', 'KLP00014_8'}	{'KLP00204_3', 'KLP00167_4'}	{'KLP00204_3', 'KLP00167_4'}	122491	5556458	{'community_0_subcommunity_90'}	{'community_0'}	{'community_0_subcommunity_88', 'community_0_subcommunity_59', 'community_0_subcommunity_90'}	{'community_0'}	{'community_0_subcommunity_59', 'community_0_subcommunity_90'}	{'community_0'}	{'community_0_subcommunity_59', 'community_0_subcommunity_90'}	{'community_0'}	2	1	0	427	2	1	0	243	1	0	0	78	2	0	0	428	2	0	0	244	1	0	0	78	98.7	98.7	1	1	0	428	1	1	0	244	1	0	0	78	1	2	0	427	1	2	0	243	1	0	0	78	1	1	0	428	1	1	0	244	1	0	0	78
KLP00270	{'KLP00258_10', 'KLP00270_2', 'KLP00270_3'}	{'KLP00270_2', 'KLP00270_3', 'KLP00014_8', 'KLP00695_4'}	{'KLP00258_10', 'KLP00270_2', 'KLP00270_3'}	{'KLP00258_10', 'KLP00270_3', 'KLP00015_2'}	129641	5360523	{'community_0_subcommunity_91', 'community_0_subcommunity_93', 'community_0_subcommunity_90'}	{'community_0'}	{'community_0_subcommunity_88', 'community_0_subcommunity_93', 'community_0_subcommunity_90', 'community_0_subcommunity_91'}	{'community_0'}	{'community_0_subcommunity_91', 'community_0_subcommunity_93', 'community_0_subcommunity_90'}	{'community_0'}	{'community_0_subcommunity_91', 'community_0_subcommunity_93', 'community_0_subcommunity_90'}	{'community_0'}	2	2	1	425	3	1	0	242	1	0	0	78	2	1	1	426	3	0	0	243	1	0	0	78	98.7	98.7	3	0	0	427	3	0	0	243	1	0	0	78	2	2	1	425	3	1	0	242	1	0	0	78	2	1	1	426	3	0	0	243	1	0	0	78
KLP00174	{'KLP00174_2', 'KLP00174_3'}	{'KLP00174_2', 'KLP00265_5', 'KLP00270_3'}	{'KLP00174_2', 'KLP00174_3'}	{'KLP00174_3', 'KLP00175_2'}	134646	5412171	{'community_0_subcommunity_93', 'community_0_subcommunity_90'}	{'community_0'}	{'community_0_subcommunity_88', 'community_0_subcommunity_93', 'community_0_subcommunity_90'}	{'community_0'}	{'community_0_subcommunity_93', 'community_0_subcommunity_90'}	{'community_0'}	{'community_0_subcommunity_93', 'community_0_subcommunity_90'}	{'community_0'}	1	2	1	426	2	1	0	243	1	0	0	78	1	1	1	427	2	0	0	244	1	0	0	78	98.7	98.7	2	0	0	428	2	0	0	244	1	0	0	78	1	2	1	426	2	1	0	243	1	0	0	78	1	1	1	427	2	0	0	244	1	0	0	78
KLP00231	{'KLP00196_2'}	{'KLP00605_3', 'KLP00605_2'}	{'KLP00196_2'}	{'KLP00234_2', 'KLP00133_3'}	136959	5431435	{'community_0_subcommunity_92'}	{'community_0'}	{'community_0_subcommunity_71', 'community_0_subcommunity_92'}	{'community_0'}	{'community_0_subcommunity_92'}	{'community_0'}	{'community_0_subcommunity_71', 'community_0_subcommunity_92'}	{'community_0'}	0	2	1	427	1	1	0	244	1	0	0	78	0	2	1	427	1	1	0	244	1	0	0	78	97.3	97.5	1	0	0	429	1	0	0	245	1	0	0	78	0	2	1	427	1	1	0	244	1	0	0	78	0	2	1	427	1	1	0	244	1	0	0	78
KLP00249	{'KLP00258_10', 'KLP00175_2', 'KLP00002_6', 'KLP00258_9'}	{'KLP00258_10', 'KLP00002_6', 'KLP00158_4', 'KLP00221_2'}	{'KLP00258_10', 'KLP00270_2', 'KLP00002_6', 'KLP00228_8'}	{'KLP00258_10', 'KLP00175_2', 'KLP00167_4'}	146161	5400949	{'community_0_subcommunity_91', 'community_0_subcommunity_93', 'community_0_subcommunity_88', 'community_0_subcommunity_90'}	{'community_0'}	{'community_0_subcommunity_91', 'community_0_subcommunity_93', 'community_0_subcommunity_88', 'community_0_subcommunity_90'}	{'community_0'}	{'community_0_subcommunity_91', 'community_0_subcommunity_93', 'community_0_subcommunity_88', 'community_0_subcommunity_90'}	{'community_0'}	{'community_0_subcommunity_91', 'community_0_subcommunity_93', 'community_0_subcommunity_90'}	{'community_0'}	2	2	2	424	4	0	0	242	1	0	0	78	1	2	3	424	3	0	1	242	1	0	0	78	enterobacterales_odb10	98.7	2	2	2	424	4	0	0	242	1	0	0	78	2	2	2	424	4	0	0	242	1	0	0	78	2	1	2	425	3	0	1	242	1	0	0	78
EC00690	{'EC00690_3', 'EC00690_2'}	{'EC01236_5', 'DVT1284_2'}	{'EC00690_3', 'EC00690_2'}	set()	160717	5146255	{'community_0_subcommunity_85', 'community_0_subcommunity_76'}	{'community_0'}	{'community_0_subcommunity_85', 'community_0_subcommunity_76'}	{'community_0'}	{'community_0_subcommunity_85', 'community_0_subcommunity_76'}	{'community_0'}	set()	set()	0	2	2	426	2	0	0	244	1	0	0	78	0	0	2	428	0	0	2	244	0	0	1	78	100	100	2	0	0	428	2	0	0	244	1	0	0	78	0	2	2	426	2	0	0	244	1	0	0	78	0	0	2	428	0	0	2	244	0	0	1	78
EC01197	{'EC01197_3', 'EC01197_2', 'EC01197_4'}	{'EC01283_2', 'EC01197_4', 'EC00675_3', 'EC01197_3'}	{'EC01197_4', 'EC01197_2', 'EC01197_3'}	{'EC01283_2', 'EC01197_4', 'EC01197_3'}	190833	4981124	{'community_15_subcommunity_0', 'community_0_subcommunity_79', 'community_0_subcommunity_84'}	{'community_15', 'community_0'}	{'community_15_subcommunity_0', 'community_0_subcommunity_79', 'community_0_subcommunity_26', 'community_0_subcommunity_84'}	{'community_15', 'community_0'}	{'community_15_subcommunity_0', 'community_0_subcommunity_79', 'community_0_subcommunity_84'}	{'community_15', 'community_0'}	{'community_15_subcommunity_0', 'community_0_subcommunity_79', 'community_0_subcommunity_84'}	{'community_15', 'community_0'}	2	2	1	425	3	1	0	242	2	0	0	77	2	1	1	426	3	0	0	243	2	0	0	77	99.6	99.6	3	0	0	427	3	0	0	243	2	0	0	77	2	2	1	425	3	1	0	242	2	0	0	77	2	1	1	426	3	0	0	243	2	0	0	77
KLP00063	{'KLP00063_2', 'KLP00063_4', 'KLP00063_5', 'KLP00063_3'}	{'KLP00063_4', 'KLP00063_3', 'KLP00270_2', 'KLP00172_3', 'KLP00063_5'}	{'KLP00063_2', 'KLP00063_4', 'KLP00063_5', 'KLP00063_3'}	{'KLP00063_4', 'KLP00063_5', 'KLP00063_2', 'KLP00063_3'}	198563	5401730	{'community_0_subcommunity_88', 'community_0_subcommunity_51', 'community_0_subcommunity_93', 'community_0_subcommunity_58'}	{'community_0'}	{'community_0_subcommunity_88', 'community_0_subcommunity_58', 'community_0_subcommunity_51', 'community_0_subcommunity_91', 'community_0_subcommunity_93'}	{'community_0'}	{'community_0_subcommunity_88', 'community_0_subcommunity_51', 'community_0_subcommunity_93', 'community_0_subcommunity_58'}	{'community_0'}	{'community_0_subcommunity_88', 'community_0_subcommunity_51', 'community_0_subcommunity_93', 'community_0_subcommunity_58'}	{'community_0'}	3	2	1	424	4	1	0	241	1	0	0	78	4	0	0	426	4	0	0	242	1	0	0	78	98.7	98.7	4	0	0	426	4	0	0	242	1	0	0	78	3	2	1	424	4	1	0	241	1	0	0	78	4	0	0	426	4	0	0	242	1	0	0	78
KLP00266	{'KLP00258_10', 'KLP00014_8', 'KLP00266_2'}	{'KLP00172_3', 'KLP00014_8', 'EC00701_3', 'KLP00266_2'}	{'KLP00258_10', 'KLP00014_8', 'EC00701_3', 'KLP00266_2'}	{'KLP00258_10', 'KLP00014_8', 'KLP00266_2'}	201730	5197442	{'community_0_subcommunity_91', 'community_0_subcommunity_93', 'community_0_subcommunity_88'}	{'community_0'}	{'community_0_subcommunity_68', 'community_0_subcommunity_91', 'community_0_subcommunity_93', 'community_0_subcommunity_88'}	{'community_0'}	{'community_0_subcommunity_68', 'community_0_subcommunity_91', 'community_0_subcommunity_93', 'community_0_subcommunity_88'}	{'community_0'}	{'community_0_subcommunity_91', 'community_0_subcommunity_93', 'community_0_subcommunity_88'}	{'community_0'}	3	1	1	425	4	0	0	242	1	0	0	78	3	0	1	426	3	0	1	242	1	0	0	78	enterobacterales_odb10	98.7	3	1	0	426	3	1	0	242	1	0	0	78	2	2	1	425	3	1	0	242	1	0	0	78	3	0	0	427	3	0	0	243	1	0	0	78
KLP00046	{'KLP00258_10', 'KLP00056_3', 'KLP00014_8', 'KLP00046_3'}	{'KLP00038_2', 'KLP00014_8', 'KLP00025_3'}	{'KLP00258_10', 'KLP00056_3', 'KLP00014_8', 'KLP00046_3'}	{'KLP00258_10', 'KLP00056_3', 'KLP00014_8'}	201997	5238335	{'community_0_subcommunity_91', 'community_0_subcommunity_93', 'community_0_subcommunity_88'}	{'community_0'}	{'community_0_subcommunity_88', 'community_0_subcommunity_93', 'community_0_subcommunity_91'}	{'community_0'}	{'community_0_subcommunity_91', 'community_0_subcommunity_93', 'community_0_subcommunity_88'}	{'community_0'}	{'community_0_subcommunity_91', 'community_0_subcommunity_93', 'community_0_subcommunity_88'}	{'community_0'}	1	2	3	424	3	0	0	243	1	0	0	78	3	0	1	426	3	0	0	243	1	0	0	78	98.7	98.7	4	0	0	426	3	0	0	243	1	0	0	78	1	2	3	424	3	0	0	243	1	0	0	78	3	0	1	426	3	0	0	243	1	0	0	78
KLP00002	{'KLP00258_10', 'KLP00175_2', 'KLP00002_6', 'KLP00258_9'}	{'KLP00258_10', 'KLP00002_6', 'KLP00158_4', 'KLP00221_2'}	{'KLP00258_10', 'KLP00270_2', 'KLP00002_6', 'KLP00228_8'}	{'KLP00258_10', 'KLP00270_2', 'KLP00002_6', 'KLP00158_4'}	201999	5401389	{'community_0_subcommunity_91', 'community_0_subcommunity_93', 'community_0_subcommunity_88', 'community_0_subcommunity_90'}	{'community_0'}	{'community_0_subcommunity_91', 'community_0_subcommunity_93', 'community_0_subcommunity_88', 'community_0_subcommunity_90'}	{'community_0'}	{'community_0_subcommunity_91', 'community_0_subcommunity_93', 'community_0_subcommunity_88', 'community_0_subcommunity_90'}	{'community_0'}	{'community_0_subcommunity_91', 'community_0_subcommunity_93', 'community_0_subcommunity_88', 'community_0_subcommunity_90'}	{'community_0'}	2	2	2	424	4	0	0	242	1	0	0	78	3	1	1	425	4	0	0	242	1	0	0	78	98.7	98.7	2	2	2	424	4	0	0	242	1	0	0	78	2	2	2	424	4	0	0	242	1	0	0	78	2	2	2	424	4	0	0	242	1	0	0	78
KLP00025	{'KLP00056_3', 'KLP00014_8', 'KLP00025_3'}	{'KLP00038_2', 'KLP00014_8', 'KLP00046_3'}	{'KLP00056_3', 'KLP00014_8', 'KLP00025_3'}	{'KLP00038_2', 'KLP00014_8', 'KLP00046_3'}	201999	5196161	{'community_0_subcommunity_88', 'community_0_subcommunity_93', 'community_0_subcommunity_91'}	{'community_0'}	{'community_0_subcommunity_88', 'community_0_subcommunity_93', 'community_0_subcommunity_91'}	{'community_0'}	{'community_0_subcommunity_88', 'community_0_subcommunity_93', 'community_0_subcommunity_91'}	{'community_0'}	{'community_0_subcommunity_88', 'community_0_subcommunity_93', 'community_0_subcommunity_91'}	{'community_0'}	1	2	2	425	3	0	0	243	1	0	0	78	1	2	2	425	3	0	0	243	1	0	0	78	98.7	98.7	3	0	0	427	3	0	0	243	1	0	0	78	1	2	2	425	3	0	0	243	1	0	0	78	1	2	2	425	3	0	0	243	1	0	0	78
KLP00059	{'KLP00258_10', 'KLP00175_2', 'KLP00258_9'}	{'KLP00695_4', 'KLP00171_4', 'KLP00258_9'}	{'KLP00258_10', 'KLP00270_2', 'KLP00258_9'}	{'KLP00258_10', 'KLP00221_2', 'KLP00228_8'}	203670	5540956	{'community_0_subcommunity_91', 'community_0_subcommunity_93', 'community_0_subcommunity_90'}	{'community_0'}	{'community_0_subcommunity_91', 'community_0_subcommunity_93', 'community_0_subcommunity_90'}	{'community_0'}	{'community_0_subcommunity_91', 'community_0_subcommunity_93', 'community_0_subcommunity_90'}	{'community_0'}	{'community_0_subcommunity_91', 'community_0_subcommunity_93', 'community_0_subcommunity_90'}	{'community_0'}	1	2	2	425	3	0	0	243	1	0	0	78	1	2	2	425	3	0	0	243	1	0	0	78	98.7	98.7	2	1	1	426	3	0	0	243	1	0	0	78	1	2	2	425	3	0	0	243	1	0	0	78	1	2	2	425	3	0	0	243	1	0	0	78
KLP00128	{'KLP00128_2', 'KLP00128_4', 'KLP00128_5'}	{'KLP00630_3', 'KLP00128_4', 'KLP00605_2', 'KLP00128_5'}	{'KLP00128_2', 'KLP00128_4', 'KLP00128_5'}	{'KLP00258_10', 'KLP00128_2', 'KLP00014_8', 'KLP00133_3'}	204710	5493859	{'community_0_subcommunity_88', 'community_0_subcommunity_92'}	{'community_0'}	{'community_0_subcommunity_77', 'community_0_subcommunity_88', 'community_0_subcommunity_71', 'community_0_subcommunity_92'}	{'community_0'}	{'community_0_subcommunity_88', 'community_0_subcommunity_92'}	{'community_0'}	{'community_0_subcommunity_91', 'community_0_subcommunity_71', 'community_0_subcommunity_88', 'community_0_subcommunity_92'}	{'community_0'}	2	2	1	425	2	2	0	242	1	0	0	78	1	3	2	424	2	2	0	242	1	0	0	78	98.7	98.7	3	0	0	427	2	0	0	244	1	0	0	78	2	2	1	425	2	2	0	242	1	0	0	78	1	3	2	424	2	2	0	242	1	0	0	78
KLP00131	{'KLP00196_2'}	{'KLP00605_3', 'KLP00133_3'}	{'KLP00196_2'}	{'KLP00146_2', 'KLP00133_3'}	204710	3559989	{'community_0_subcommunity_92'}	{'community_0'}	{'community_0_subcommunity_71', 'community_0_subcommunity_92'}	{'community_0'}	{'community_0_subcommunity_92'}	{'community_0'}	{'community_0_subcommunity_71', 'community_0_subcommunity_92'}	{'community_0'}	0	2	1	427	1	1	0	244	1	0	0	78	0	2	1	427	1	1	0	244	1	0	0	78	98.7	98.7	1	0	0	429	1	0	0	245	1	0	0	78	0	2	1	427	1	1	0	244	1	0	0	78	0	2	1	427	1	1	0	244	1	0	0	78
KLP00042	{'KLP00042_2', 'KLP00019_3', 'KLP00014_8'}	{'KLP00042_2', 'KLP00056_4', 'KLP00258_10'}	{'KLP00042_2', 'KLP00019_3', 'KLP00014_8'}	{'KLP00042_2', 'KLP00019_3', 'KLP00014_8'}	224569	5203252	{'community_0_subcommunity_91', 'community_0_subcommunity_93', 'community_0_subcommunity_88'}	{'community_0'}	{'community_0_subcommunity_88', 'community_0_subcommunity_93', 'community_0_subcommunity_91'}	{'community_0'}	{'community_0_subcommunity_91', 'community_0_subcommunity_93', 'community_0_subcommunity_88'}	{'community_0'}	{'community_0_subcommunity_91', 'community_0_subcommunity_93', 'community_0_subcommunity_88'}	{'community_0'}	1	2	2	425	3	0	0	243	1	0	0	78	3	0	0	427	3	0	0	243	1	0	0	78	98.7	98.7	3	0	0	427	3	0	0	243	1	0	0	78	1	2	2	425	3	0	0	243	1	0	0	78	3	0	0	427	3	0	0	243	1	0	0	78
KLP00014	{'KLP00258_10', 'KLP00014_8', 'EC00701_3', 'KLP00015_4'}	{'KLP00015_4', 'KLP00258_10', 'KLP00002_6', 'EC00701_3', 'KLP00015_2'}	{'KLP00038_2', 'KLP00015_4', 'KLP00258_10', 'KLP00014_8', 'EC00701_3'}	{'KLP00258_10', 'EC00701_3', 'KLP00014_8', 'KLP00015_4'}	224571	2440461	{'community_0_subcommunity_68', 'community_0_subcommunity_91', 'community_0_subcommunity_88', 'community_59_subcommunity_0'}	{'community_59', 'community_0'}	{'community_59_subcommunity_0', 'community_0_subcommunity_68', 'community_0_subcommunity_88', 'community_0_subcommunity_91', 'community_0_subcommunity_93'}	{'community_0', 'community_59'}	{'community_59_subcommunity_0', 'community_0_subcommunity_68', 'community_0_subcommunity_88', 'community_0_subcommunity_91', 'community_0_subcommunity_93'}	{'community_59', 'community_0'}	{'community_59_subcommunity_0', 'community_0_subcommunity_91', 'community_0_subcommunity_88', 'community_0_subcommunity_68'}	{'community_59', 'community_0'}	3	2	2	423	5	0	0	241	2	0	0	77	4	0	1	425	4	0	1	241	2	0	0	77	98.7	98.7	4	1	0	425	4	1	0	241	2	0	0	77	3	2	1	424	4	1	0	241	2	0	0	77	4	0	0	426	4	0	0	242	2	0	0	77
KLP00130	{'KLP00145_2'}	{'KLP00147_2', 'KLP00133_3'}	{'KLP00145_2'}	{'KLP00717_2', 'KLP00133_3'}	224772	5202633	{'community_0_subcommunity_92'}	{'community_0'}	{'community_0_subcommunity_71', 'community_0_subcommunity_92'}	{'community_0'}	{'community_0_subcommunity_92'}	{'community_0'}	{'community_0_subcommunity_71', 'community_0_subcommunity_92'}	{'community_0'}	0	2	1	427	1	1	0	244	1	0	0	78	0	2	1	427	1	1	0	244	1	0	0	78	98.7	98.7	1	0	0	429	1	0	0	245	1	0	0	78	0	2	1	427	1	1	0	244	1	0	0	78	0	2	1	427	1	1	0	244	1	0	0	78
EC01260	{'EC01260_10'}	{'EC01260_10', 'VRE37808_4', 'EC01204_2'}	{'EC01260_10', 'EC01204_2'}	{'EC01260_10', 'VRE38225_4'}	239362	980299	{'community_13_subcommunity_2'}	{'community_13'}	{'community_13_subcommunity_2', 'community_0_subcommunity_65', 'community_29_subcommunity_0'}	{'community_29', 'community_13', 'community_0'}	{'community_13_subcommunity_2', 'community_0_subcommunity_65'}	{'community_13', 'community_0'}	{'community_13_subcommunity_2', 'community_77_subcommunity_0'}	{'community_77', 'community_13'}	2	1	0	427	2	1	0	243	2	1	0	76	1	1	1	427	1	1	1	243	1	1	1	76	99.8	99.8	1	1	0	428	1	1	0	244	1	1	0	77	1	2	0	427	1	2	0	243	1	2	0	76	1	1	0	428	1	1	0	244	1	1	0	77
KLO00141	{'KLO00141_18'}	{'KLO00116_4', 'KLO00141_18', 'EC01298_4'}	{'KLO00116_4', 'KLO00141_18', 'EC01298_4'}	{'KLO00141_18'}	282204	502536	{'community_23_subcommunity_1'}	{'community_23'}	{'community_0_subcommunity_69', 'community_21_subcommunity_0', 'community_23_subcommunity_1'}	{'community_23', 'community_21', 'community_0'}	{'community_0_subcommunity_69', 'community_21_subcommunity_0', 'community_23_subcommunity_1'}	{'community_23', 'community_21', 'community_0'}	{'community_23_subcommunity_1'}	{'community_23'}	3	0	0	427	3	0	0	243	3	0	0	76	1	0	2	427	1	0	2	243	1	0	2	76	98.9	98.9	1	2	0	427	1	2	0	243	1	2	0	76	1	2	0	427	1	2	0	243	1	2	0	76	1	0	0	429	1	0	0	245	1	0	0	78
VRE38063	{'VRE37808_4', 'VRE38063_3', 'VRE38063_4', 'VRE38063_2'}	{'VRE33562_5', 'VRE38225_4', 'VRE38063_3', 'VRE38063_4', 'VRE38063_2', 'DVT2976_4'}	{'VRE33562_5', 'VRE37808_4', 'VRE38063_3', 'VRE38063_4', 'VRE38063_2'}	{'VRE37808_4', 'VRE38063_3', 'VRE38063_4', 'VRE38063_2'}	25269	2946795	{'community_28_subcommunity_3', 'community_29_subcommunity_0', 'community_27_subcommunity_2', 'community_27_subcommunity_11'}	{'community_29', 'community_28', 'community_27'}	{'community_28_subcommunity_3', 'community_28_subcommunity_2', 'community_77_subcommunity_0', 'community_29_subcommunity_0', 'community_27_subcommunity_2', 'community_27_subcommunity_11'}	{'community_77', 'community_28', 'community_29', 'community_27'}	{'community_28_subcommunity_3', 'community_28_subcommunity_2', 'community_29_subcommunity_0', 'community_27_subcommunity_2', 'community_27_subcommunity_11'}	{'community_29', 'community_28', 'community_27'}	{'community_28_subcommunity_3', 'community_29_subcommunity_0', 'community_27_subcommunity_2', 'community_27_subcommunity_11'}	{'community_29', 'community_28', 'community_27'}	4	2	1	423	5	1	0	240	3	1	0	75	4	0	1	425	4	0	1	241	3	0	0	76	99.2	99.2	4	1	0	425	4	1	0	241	3	0	0	76	3	3	1	423	4	2	0	240	3	1	0	75	4	0	0	426	4	0	0	242	3	0	0	76
VRE33027	{'VRE33027_2', 'VRE33027_4'}	{'VRE33027_2', 'VRE33562_5', 'VRE33085_5', 'VRE37972_4'}	{'VRE33027_2', 'VRE33562_5', 'VRE33027_4', 'VRE32680_3'}	set()	29416	2955191	{'community_28_subcommunity_4', 'community_27_subcommunity_14'}	{'community_28', 'community_27'}	{'community_28_subcommunity_4', 'community_28_subcommunity_2', 'community_27_subcommunity_9', 'community_27_subcommunity_14'}	{'community_28', 'community_27'}	{'community_28_subcommunity_4', 'community_28_subcommunity_2', 'community_27_subcommunity_9', 'community_27_subcommunity_14'}	{'community_28', 'community_27'}	set()	set()	2	2	2	424	4	0	0	242	2	0	0	77	0	0	4	426	0	0	4	242	0	0	2	77	99.2	99.5	2	2	0	426	2	2	0	242	2	0	0	77	1	3	1	425	2	2	0	242	2	0	0	77	0	0	2	428	0	0	2	244	0	0	2	77
VRE32524	{'VRE32524_2'}	{'VRE32524_2', 'VRE33027_2', 'VRE33562_5', 'VRE32680_3'}	{'VRE32524_2', 'VRE33562_5', 'VRE37972_4'}	set()	40381	40381	{'community_28_subcommunity_0'}	{'community_28'}	{'community_28_subcommunity_0', 'community_28_subcommunity_2', 'community_27_subcommunity_9', 'community_27_subcommunity_14'}	{'community_28', 'community_27'}	{'community_28_subcommunity_0', 'community_28_subcommunity_2', 'community_27_subcommunity_9'}	{'community_28', 'community_27'}	set()	set()	2	2	1	425	3	1	0	242	2	0	0	77	0	0	3	427	0	0	3	243	0	0	2	77	99.5	99.5	1	2	0	427	1	2	0	243	1	1	0	77	1	3	0	426	1	3	0	242	1	1	0	77	0	0	1	429	0	0	1	245	0	0	1	78
VRE38050	{'VRE37808_4', 'VRE38050_4', 'VRE38125_2'}	{'VRE38050_4', 'VRE37985_4', 'DVT3045_2', 'VRE33562_5'}	{'VRE37808_4', 'VRE38050_4', 'VRE38125_2', 'VRE33562_5'}	{'VRE37808_4', 'VRE38050_4', 'VRE38058_2'}	43770	2908246	{'community_28_subcommunity_3', 'community_27_subcommunity_13', 'community_29_subcommunity_0'}	{'community_29', 'community_28', 'community_27'}	{'community_28_subcommunity_3', 'community_27_subcommunity_13', 'community_28_subcommunity_2', 'community_29_subcommunity_0'}	{'community_29', 'community_28', 'community_27'}	{'community_28_subcommunity_3', 'community_27_subcommunity_13', 'community_28_subcommunity_2', 'community_29_subcommunity_0'}	{'community_29', 'community_28', 'community_27'}	{'community_28_subcommunity_3', 'community_27_subcommunity_13', 'community_29_subcommunity_0'}	{'community_29', 'community_28', 'community_27'}	2	2	2	424	4	0	0	242	3	0	0	76	2	1	2	425	3	0	1	242	3	0	0	76	99.5	99.5	3	1	0	426	3	1	0	242	3	0	0	76	1	3	2	424	3	1	0	242	3	0	0	76	2	1	1	426	3	0	0	243	3	0	0	76
VRE37931	{'VRE37808_4', 'VRE37974_6', 'VRE38125_2'}	{'VRE37991_5', 'VRE33562_5', 'VRE37808_4', 'DVT3045_2'}	{'VRE37808_4', 'VRE33562_5', 'VRE37974_6', 'VRE38125_2'}	{'VRE37808_4', 'VRE37974_6', 'VRE38125_2'}	45887	2872190	{'community_28_subcommunity_3', 'community_27_subcommunity_13', 'community_29_subcommunity_0'}	{'community_29', 'community_28', 'community_27'}	{'community_28_subcommunity_3', 'community_27_subcommunity_13', 'community_28_subcommunity_2', 'community_29_subcommunity_0'}	{'community_29', 'community_28', 'community_27'}	{'community_28_subcommunity_3', 'community_27_subcommunity_13', 'community_28_subcommunity_2', 'community_29_subcommunity_0'}	{'community_29', 'community_28', 'community_27'}	{'community_28_subcommunity_3', 'community_27_subcommunity_13', 'community_29_subcommunity_0'}	{'community_29', 'community_28', 'community_27'}	2	2	2	424	4	0	0	242	3	0	0	76	3	0	1	426	3	0	1	242	3	0	0	76	99.5	99.5	3	1	0	426	3	1	0	242	3	0	0	76	1	3	2	424	3	1	0	242	3	0	0	76	3	0	0	427	3	0	0	243	3	0	0	76
VRE37986	{'VRE37808_4', 'VRE37974_6', 'VRE38125_2'}	{'VRE37991_5', 'VRE37985_4', 'DVT3045_2'}	{'VRE37808_4', 'VRE37974_6', 'VRE38125_2'}	{'VRE37808_4', 'VRE37974_6', 'VRE38125_2'}	45887	2905020	{'community_28_subcommunity_3', 'community_27_subcommunity_13', 'community_29_subcommunity_0'}	{'community_29', 'community_28', 'community_27'}	{'community_28_subcommunity_3', 'community_27_subcommunity_13', 'community_29_subcommunity_0'}	{'community_29', 'community_28', 'community_27'}	{'community_28_subcommunity_3', 'community_27_subcommunity_13', 'community_29_subcommunity_0'}	{'community_29', 'community_28', 'community_27'}	{'community_28_subcommunity_3', 'community_27_subcommunity_13', 'community_29_subcommunity_0'}	{'community_29', 'community_28', 'community_27'}	0	3	3	424	3	0	0	243	3	0	0	76	3	0	0	427	3	0	0	243	3	0	0	76	99.5	99.5	3	0	0	427	3	0	0	243	3	0	0	76	0	3	3	424	3	0	0	243	3	0	0	76	3	0	0	427	3	0	0	243	3	0	0	76
VRE37974	{'VRE37808_4', 'VRE37974_6'}	{'VRE37991_5', 'VRE37985_4', 'VRE38125_2'}	{'VRE37808_4', 'VRE37974_6', 'DVT3045_2'}	{'VRE37808_4', 'VRE37974_6'}	48488	1777869	{'community_28_subcommunity_3', 'community_29_subcommunity_0'}	{'community_29', 'community_28'}	{'community_28_subcommunity_3', 'community_27_subcommunity_13', 'community_29_subcommunity_0'}	{'community_29', 'community_28', 'community_27'}	{'community_28_subcommunity_3', 'community_27_subcommunity_13', 'community_29_subcommunity_0'}	{'community_29', 'community_28', 'community_27'}	{'community_28_subcommunity_3', 'community_29_subcommunity_0'}	{'community_29', 'community_28'}	0	3	3	424	3	0	0	243	3	0	0	76	2	0	1	427	2	0	1	243	2	0	1	76	99.5	99.5	2	1	0	427	2	1	0	243	2	1	0	76	0	3	2	425	2	1	0	243	2	1	0	76	2	0	0	428	2	0	0	244	2	0	0	77
KLP00106	{'KLP00106_2'}	{'KLP00605_2', 'KLP00234_2', 'KLP00128_5'}	{'KLP00106_2', 'KLP00605_2'}	{'KLP00717_2', 'KLP00133_3'}	69644	5493174	{'community_0_subcommunity_92'}	{'community_0'}	{'community_0_subcommunity_92', 'community_0_subcommunity_88', 'community_0_subcommunity_71'}	{'community_0'}	{'community_0_subcommunity_71', 'community_0_subcommunity_92'}	{'community_0'}	{'community_0_subcommunity_71', 'community_0_subcommunity_92'}	{'community_0'}	1	2	1	426	2	1	0	243	1	0	0	78	0	2	2	426	2	0	0	244	1	0	0	78	97.1	98.5	1	1	0	428	1	1	0	244	1	0	0	78	0	3	1	426	1	2	0	243	1	0	0	78	0	2	1	427	1	1	0	244	1	0	0	78
KLP00175	{'KLP00175_2'}	{'KLP00204_4', 'KLP00270_2', 'KLP00002_6'}	{'KLP00175_2'}	{'KLP00204_4', 'KLP00175_2'}	121443	5412575	{'community_0_subcommunity_93'}	{'community_0'}	{'community_0_subcommunity_88', 'community_0_subcommunity_93', 'community_0_subcommunity_90'}	{'community_0'}	{'community_0_subcommunity_93'}	{'community_0'}	{'community_0_subcommunity_93', 'community_0_subcommunity_90'}	{'community_0'}	0	3	1	426	1	2	0	243	1	0	0	78	1	1	0	428	1	1	0	244	1	0	0	78	98.7	98.7	1	0	0	429	1	0	0	245	1	0	0	78	0	3	1	426	1	2	0	243	1	0	0	78	1	1	0	428	1	1	0	244	1	0	0	78
KLP00017	{'KLP00015_4', 'KLP00258_10', 'KLP00014_8', 'EC00701_3', 'KLP00015_2'}	{'KLP00695_4', 'KLP00015_4', 'KLP00002_6', 'EC00701_3', 'KLP00270_2'}	{'KLP00015_4', 'KLP00258_10', 'KLP00014_8', 'EC00701_3', 'KLP00015_2'}	{'KLP00015_4', 'KLP00258_10', 'KLP00014_8', 'EC00701_3', 'KLP00015_2'}	135145	5495048	{'community_59_subcommunity_0', 'community_0_subcommunity_68', 'community_0_subcommunity_88', 'community_0_subcommunity_91', 'community_0_subcommunity_93'}	{'community_0', 'community_59'}	{'community_59_subcommunity_0', 'community_0_subcommunity_68', 'community_0_subcommunity_88', 'community_0_subcommunity_91', 'community_0_subcommunity_93'}	{'community_59', 'community_0'}	{'community_59_subcommunity_0', 'community_0_subcommunity_68', 'community_0_subcommunity_88', 'community_0_subcommunity_91', 'community_0_subcommunity_93'}	{'community_0', 'community_59'}	{'community_59_subcommunity_0', 'community_0_subcommunity_68', 'community_0_subcommunity_88', 'community_0_subcommunity_91', 'community_0_subcommunity_93'}	{'community_0', 'community_59'}	2	3	3	422	5	0	0	241	2	0	0	77	5	0	0	425	5	0	0	241	2	0	0	77	97.8	98.7	5	0	0	425	5	0	0	241	2	0	0	77	2	3	3	422	5	0	0	241	2	0	0	77	5	0	0	425	5	0	0	241	2	0	0	77
KLP00221	{'KLP00258_10', 'KLP00221_3', 'KLP00221_2'}	{'KLP00002_6', 'KLP00695_4', 'KLP00221_2', 'CB00028_3'}	{'KLP00258_10', 'KLP00221_3', 'KLP00221_2'}	set()	142985	5382251	{'community_0_subcommunity_91', 'community_0_subcommunity_93', 'community_2_subcommunity_0'}	{'community_2', 'community_0'}	{'community_0_subcommunity_88', 'community_0_subcommunity_93', 'community_2_subcommunity_0', 'community_0_subcommunity_91'}	{'community_2', 'community_0'}	{'community_0_subcommunity_91', 'community_0_subcommunity_93', 'community_2_subcommunity_0'}	{'community_2', 'community_0'}	set()	set()	1	3	2	424	3	1	0	242	2	0	0	77	0	0	3	427	0	0	3	243	0	0	2	77	98.4	98.7	3	0	0	427	3	0	0	243	2	0	0	77	1	3	2	424	3	1	0	242	2	0	0	77	0	0	3	427	0	0	3	243	0	0	2	77
KLP00254	{'KLP00258_10'}	{'KLP00258_10', 'KLP00270_2', 'KLP00002_6', 'KLP00270_3'}	{'KLP00258_10', 'KLP00014_8', 'EC00701_3', 'KLP00266_2'}	{'KLP00258_10', 'KLP00270_2', 'KLP00270_3', 'KLP00002_6'}	149489	3144350	{'community_0_subcommunity_91'}	{'community_0'}	{'community_0_subcommunity_91', 'community_0_subcommunity_93', 'community_0_subcommunity_88', 'community_0_subcommunity_90'}	{'community_0'}	{'community_0_subcommunity_68', 'community_0_subcommunity_91', 'community_0_subcommunity_93', 'community_0_subcommunity_88'}	{'community_0'}	{'community_0_subcommunity_91', 'community_0_subcommunity_93', 'community_0_subcommunity_88', 'community_0_subcommunity_90'}	{'community_0'}	1	3	3	423	3	1	1	241	1	0	0	78	1	3	3	423	3	1	1	241	1	0	0	78	enterobacterales_odb10	98.7	1	3	0	426	1	3	0	242	1	0	0	78	1	3	0	426	1	3	0	242	1	0	0	78	1	3	0	426	1	3	0	242	1	0	0	78
KLP00252	{'KLP00258_10'}	{'KLP00258_10', 'KLP00002_6', 'KLP00221_2', 'KLP00204_4'}	{'KLP00258_10', 'EC00701_3', 'KLP00266_2'}	{'KLP00175_2', 'KLP00270_3', 'KLP00695_4', 'KLP00002_6'}	161387	3144348	{'community_0_subcommunity_91'}	{'community_0'}	{'community_0_subcommunity_91', 'community_0_subcommunity_93', 'community_0_subcommunity_88', 'community_0_subcommunity_90'}	{'community_0'}	{'community_0_subcommunity_91', 'community_0_subcommunity_93', 'community_0_subcommunity_68'}	{'community_0'}	{'community_0_subcommunity_91', 'community_0_subcommunity_93', 'community_0_subcommunity_88', 'community_0_subcommunity_90'}	{'community_0'}	1	3	2	424	2	2	1	241	1	0	0	78	0	4	3	423	2	2	1	241	1	0	0	78	enterobacterales_odb10	98.7	1	2	0	427	1	2	0	243	1	0	0	78	1	3	0	426	1	3	0	242	1	0	0	78	0	4	1	425	1	3	0	242	1	0	0	78
KLP00250	{'KLP00258_10', 'KLP00175_2', 'KLP00002_6', 'KLP00258_9'}	{'KLP00158_4', 'KLP00270_2', 'KLP00002_6', 'KLP00695_4'}	{'KLP00258_10', 'KLP00270_2', 'KLP00002_6', 'KLP00258_9'}	{'KLP00258_10', 'KLP00270_2', 'KLP00002_6', 'KLP00228_8'}	161431	5303381	{'community_0_subcommunity_91', 'community_0_subcommunity_93', 'community_0_subcommunity_88', 'community_0_subcommunity_90'}	{'community_0'}	{'community_0_subcommunity_88', 'community_0_subcommunity_93', 'community_0_subcommunity_90', 'community_0_subcommunity_91'}	{'community_0'}	{'community_0_subcommunity_91', 'community_0_subcommunity_93', 'community_0_subcommunity_88', 'community_0_subcommunity_90'}	{'community_0'}	{'community_0_subcommunity_91', 'community_0_subcommunity_93', 'community_0_subcommunity_88', 'community_0_subcommunity_90'}	{'community_0'}	2	2	2	424	4	0	0	242	1	0	0	78	3	1	1	425	4	0	0	242	1	0	0	78	enterobacterales_odb10	96.9	3	1	1	425	4	0	0	242	1	0	0	78	1	3	3	423	4	0	0	242	1	0	0	78	2	2	2	424	4	0	0	242	1	0	0	78
KLP00251	{'KLP00258_10'}	{'KLP00258_10', 'KLP00270_2', 'KLP00002_6', 'KLP00270_3'}	{'KLP00258_10', 'EC00701_3', 'KLP00266_2'}	{'KLP00258_10', 'KLP00270_2', 'KLP00002_6', 'KLP00270_3'}	171720	3144571	{'community_0_subcommunity_91'}	{'community_0'}	{'community_0_subcommunity_91', 'community_0_subcommunity_93', 'community_0_subcommunity_88', 'community_0_subcommunity_90'}	{'community_0'}	{'community_0_subcommunity_91', 'community_0_subcommunity_93', 'community_0_subcommunity_68'}	{'community_0'}	{'community_0_subcommunity_91', 'community_0_subcommunity_93', 'community_0_subcommunity_88', 'community_0_subcommunity_90'}	{'community_0'}	1	3	2	424	2	2	1	241	1	0	0	78	1	3	2	424	2	2	1	241	1	0	0	78	enterobacterales_odb10	98.7	1	2	0	427	1	2	0	243	1	0	0	78	1	3	0	426	1	3	0	242	1	0	0	78	1	3	0	426	1	3	0	242	1	0	0	78
KLP00258	{'KLP00258_10', 'KLP00175_2', 'KLP00258_9'}	{'KLP00204_4', 'KLP00270_2', 'KLP00014_8'}	{'KLP00258_10', 'KLP00175_2', 'KLP00258_9'}	{'KLP00175_2', 'KLP00258_9'}	178580	5542913	{'community_0_subcommunity_91', 'community_0_subcommunity_93', 'community_0_subcommunity_90'}	{'community_0'}	{'community_0_subcommunity_88', 'community_0_subcommunity_93', 'community_0_subcommunity_90'}	{'community_0'}	{'community_0_subcommunity_91', 'community_0_subcommunity_93', 'community_0_subcommunity_90'}	{'community_0'}	{'community_0_subcommunity_93', 'community_0_subcommunity_90'}	{'community_0'}	0	3	3	424	2	1	1	242	1	0	0	78	2	0	1	427	2	0	1	243	1	0	0	78	enterobacterales_odb10	98.7	3	0	0	427	3	0	0	243	1	0	0	78	0	3	3	424	2	1	1	242	1	0	0	78	2	0	1	427	2	0	1	243	1	0	0	78
EC00617	{'EC00617_2'}	{'EC01259_12', 'DVT994_4', 'KLO00131_3'}	{'EC00617_2'}	set()	179557	5091366	{'community_0_subcommunity_73'}	{'community_0'}	{'community_0_subcommunity_20', 'community_0_subcommunity_84', 'community_0_subcommunity_73'}	{'community_0'}	{'community_0_subcommunity_73'}	{'community_0'}	set()	set()	0	3	1	426	1	2	0	243	1	0	0	78	0	0	1	429	0	0	1	245	0	0	1	78	100	100	1	0	0	429	1	0	0	245	1	0	0	78	0	3	1	426	1	2	0	243	1	0	0	78	0	0	1	429	0	0	1	245	0	0	1	78
KLP00257	{'KLP00258_10', 'KLP00175_2', 'KLP00258_9'}	{'KLP00258_10', 'KLP00270_2', 'KLP00002_6', 'KLP00158_4'}	{'KLP00258_10', 'KLP00175_2', 'KLP00228_8'}	{'KLP00175_2', 'KLP00695_4', 'KLP00258_9'}	180421	5536996	{'community_0_subcommunity_91', 'community_0_subcommunity_93', 'community_0_subcommunity_90'}	{'community_0'}	{'community_0_subcommunity_91', 'community_0_subcommunity_93', 'community_0_subcommunity_88', 'community_0_subcommunity_90'}	{'community_0'}	{'community_0_subcommunity_91', 'community_0_subcommunity_93', 'community_0_subcommunity_90'}	{'community_0'}	{'community_0_subcommunity_91', 'community_0_subcommunity_93', 'community_0_subcommunity_90'}	{'community_0'}	1	3	2	424	3	1	0	242	1	0	0	78	1	2	2	425	3	0	0	243	1	0	0	78	enterobacterales_odb10	98.7	2	1	1	426	3	0	0	243	1	0	0	78	1	3	2	424	3	1	0	242	1	0	0	78	2	1	1	426	3	0	0	243	1	0	0	78
KLO00142	{'KLO00142_26'}	{'KLO00116_2', 'KLO00142_26', 'KLO00116_4', 'KLO00141_18'}	{'KLO00116_2', 'KLO00142_26', 'KLO00141_18', 'KLO00116_4'}	{'KLO00142_26'}	270973	271243	{'community_0_subcommunity_69'}	{'community_0'}	{'community_21_subcommunity_0', 'community_0_subcommunity_81', 'community_0_subcommunity_69', 'community_23_subcommunity_1'}	{'community_23', 'community_21', 'community_0'}	{'community_21_subcommunity_0', 'community_0_subcommunity_81', 'community_0_subcommunity_69', 'community_23_subcommunity_1'}	{'community_23', 'community_21', 'community_0'}	{'community_0_subcommunity_69'}	{'community_0'}	4	0	0	426	4	0	0	242	3	0	0	76	1	0	3	426	1	0	3	242	1	0	2	76	98.9	98.9	1	3	0	426	1	3	0	242	1	2	0	76	1	3	0	426	1	3	0	242	1	2	0	76	1	0	0	429	1	0	0	245	1	0	0	78
VRE37987	{'VRE37808_4', 'VRE37987_2', 'VRE37987_3'}	{'VRE33562_5', 'VRE38225_4', 'VRE37991_5', 'VRE37985_4', 'VRE37987_2'}	{'VRE37808_4', 'VRE33562_5', 'VRE37987_2', 'VRE37987_3'}	{'VRE38225_4', 'VRE37987_2', 'VRE37985_4', 'VRE37987_3'}	39916	2912981	{'community_28_subcommunity_3', 'community_29_subcommunity_0', 'community_27_subcommunity_8'}	{'community_29', 'community_28', 'community_27'}	{'community_27_subcommunity_8', 'community_28_subcommunity_3', 'community_28_subcommunity_2', 'community_77_subcommunity_0', 'community_29_subcommunity_0'}	{'community_77', 'community_28', 'community_29', 'community_27'}	{'community_28_subcommunity_3', 'community_28_subcommunity_2', 'community_29_subcommunity_0', 'community_27_subcommunity_8'}	{'community_29', 'community_28', 'community_27'}	{'community_28_subcommunity_3', 'community_27_subcommunity_8', 'community_29_subcommunity_0', 'community_77_subcommunity_0'}	{'community_77', 'community_28', 'community_29', 'community_27'}	2	3	2	423	4	1	0	241	3	1	0	75	2	2	2	424	3	1	1	241	3	1	0	75	99.5	99.5	3	1	0	426	3	1	0	242	3	0	0	76	1	4	2	423	3	2	0	241	3	1	0	75	2	2	1	425	3	1	0	242	3	1	0	75

### Sheet: 2-MOB_vs_GroundTruth
SpecID	GroundTruthPlasmids	NumberGroundTruthPlasmids	Ground Truth Subcommunities	Number GroundTruth Subcommunities	GroundTruth Communities	Number GroundTruthCommunities	Hybrid Chosen Plasmids	Hybrid Same Plasmids	Hybrid Extra Plasmids	Hybrid Missing Plasmids	Hybrid Plasmids True Negative	Hybrid Chosen Subommunities	Hybrid Same Subcommunities	Hybrid Extra Subcommunities	Hybrid Missing Subcommunities	Hybrid Subcommunities True Negative	Hybrid Chosen Communities	Hybrid Same Communities	Hybrid Extra Communities	Hybrid Missing Communities	Hybrid Communities True Negative	Illumina Chosen Plasmids	Illumina Same Plasmids	Illumina Extra Plasmids	Illumina Missing Plasmids	Illumina Plasmids True Negative	Illumina Chosen Subcommunities	Illumina Same Subcommunities	Illumina Extra Subcommunities	Illumina Missing Subcommunities	Illumina Subcommunities True Negative	Illumina Chosen Communities	Illumina Same Communities	Illumina Extra Communities	Illumina Missing Communities	Illumina Communities True Negative	Flye Chosen Plasmids	Flye Same Plasmids	Flye Extra Plasmids	Flye Missing Plasmids	Flye Plasmids True Negative	Flye Chosen Subcommunities	Flye Same Subcommunities	Flye Extra Subcommunities	Flye Missing Subcommunities	Flye Subcommunities True Negative	Flye Chosen Communities	Flye Same Communities	Flye Extra Communities	Flye Missing Communities	Flye Communities True Negative	illumina_N50	hybrid_N50	illumina_busco_specific_Complete	hybrid_busco_specific_Complete
ACIN00156	ACIN00156_2	1	community_30_subcommunity_0	1	community_30	1	ACIN00156_2	1	0	0	428	community_30_subcommunity_0	1	0	0	245	community_30	1	0	0	78	{'ACIN00156_2', 'KLP00717_4'}	1	1	0	428	community_30_subcommunity_0,community_0_subcommunity_92	1	1	0	244	community_30,community_0	1	1	0	77	set()	0	0	1	429		0	0	1	245		0	0	1	78	94530	3786700	99.6	99.6
ACIN00411	ACIN00411_3	1	community_31_subcommunity_0	1	community_31	1	ACIN00411_3	1	0	0	429	community_31_subcommunity_0	1	0	0	245	community_31	1	0	0	78	{'ACIN00411_3'}	1	0	0	429	community_31_subcommunity_0	1	0	0	245	community_31	1	0	0	78	{'ACIN00411_3'}	1	0	0	429	community_31_subcommunity_0	1	0	0	245	community_31	1	0	0	78	144315	3831331	99.7	99.7
CB00017	CB00017_2	1	community_0_subcommunity_82	1	community_0	1	CB00017_2	1	0	0	429	community_0_subcommunity_82	1	0	0	245	community_0	1	0	0	78	{'CB00017_2'}	1	0	0	429	community_0_subcommunity_82	1	0	0	245	community_0	1	0	0	78	set()	0	0	1	429		0	0	1	245		0	0	1	78	356888	4951267	100	100
CB00028	CB00028_2,CB00028_3	2	community_2_subcommunity_0,community_1_subcommunity_1	2	community_2,community_1	2	CB00028_2,CB00028_3	2	0	0	428	community_1_subcommunity_1,community_2_subcommunity_0	2	0	0	244	community_2,community_1	2	0	0	77	{'CB00028_2', 'CB00028_3'}	2	0	0	428	community_1_subcommunity_1,community_2_subcommunity_0	2	0	0	244	community_2,community_1	2	0	0	77	set()	0	0	2	428		0	0	2	244		0	0	2	77	128197	5227853	99.7	99.7
CB00386	CB00386_3,EB00159_4	2	community_0_subcommunity_83	1	community_0	1	CB00420_2	0	1	2	427	community_0_subcommunity_83	1	0	0	245	community_0	1	0	0	78	{'CB00420_2'}	0	1	2	427	community_0_subcommunity_83	1	0	0	245	community_0	1	0	0	78	{'CB00420_2'}	0	1	2	427	community_0_subcommunity_83	1	0	0	245	community_0	1	0	0	78	196505	5126225	99.7	99.7
CB00420	CB00420_2	1	community_0_subcommunity_83	1	community_0	1	CB00420_2,KLO00116_5	1	1	0	428	community_0_subcommunity_83,community_55_subcommunity_0	1	1	0	244	community_55,community_0	1	1	0	77	{'CB00420_2', 'KLO00116_5'}	1	1	0	428	community_0_subcommunity_83,community_55_subcommunity_0	1	1	0	244	community_55,community_0	1	1	0	77	set()	0	0	1	429		0	0	1	245		0	0	1	78	196505	5060607	99.7	99.7
CB00428	CB00420_2	1	community_0_subcommunity_83	1	community_0	1	CB00420_2,KLO00116_5	1	1	0	429	community_0_subcommunity_83,community_55_subcommunity_0	1	1	0	244	community_55,community_0	1	1	0	77	{'CB00420_2'}	1	0	0	429	community_0_subcommunity_83	1	0	0	245	community_0	1	0	0	78	{'CB00420_2', 'KLO00116_5'}	1	1	0	428	community_0_subcommunity_83,community_55_subcommunity_0	1	1	0	244	community_55,community_0	1	1	0	77	239723	5062369	99.7	99.7
CB00436	CB00436_2	1	community_0_subcommunity_83	1	community_0	1	KLO00116_5,CB00436_2	1	1	0	428	community_0_subcommunity_83,community_55_subcommunity_0	1	1	0	244	community_55,community_0	1	1	0	77	{'KLO00116_5', 'CB00436_2'}	1	1	0	428	community_0_subcommunity_83,community_55_subcommunity_0	1	1	0	244	community_55,community_0	1	1	0	77	{'KLO00116_5'}	0	1	1	428	community_55_subcommunity_0	0	1	1	244	community_55	0	1	1	77	217278	5138765	99.7	99.7
EB00119	EB00119_4,EB00119_3	2	community_3_subcommunity_3,community_4_subcommunity_0	2	community_4,community_3	2	EB00119_4,EB00119_3	2	0	0	428	community_3_subcommunity_3,community_4_subcommunity_0	2	0	0	244	community_4,community_3	2	0	0	77	{'EB00119_4', 'EB00119_3'}	2	0	0	428	community_4_subcommunity_0,community_3_subcommunity_3	2	0	0	244	community_4,community_3	2	0	0	77	{'EB00119_4', 'EB00119_3'}	2	0	0	428	community_4_subcommunity_0,community_3_subcommunity_3	2	0	0	244	community_4,community_3	2	0	0	77	154388	3298874	98.8	98.8
EB00128	EB00128_3,EB00128_2	2	community_0_subcommunity_91,community_32_subcommunity_0	2	community_32,community_0	2	EB00128_3,EB00128_2	2	0	0	428	community_0_subcommunity_91,community_32_subcommunity_0	2	0	0	244	community_32,community_0	2	0	0	77	{'EB00128_3', 'EB00128_2'}	2	0	0	428	community_0_subcommunity_91,community_32_subcommunity_0	2	0	0	244	community_32,community_0	2	0	0	77	{'EB00128_3', 'EB00128_2'}	2	0	0	428	community_32_subcommunity_0,community_0_subcommunity_91	2	0	0	244	community_0,community_32	2	0	0	77	718979	5111882	99.1	99.1
EB00131	EB00131_2,EB00131_3,EB00128_2	3	community_0_subcommunity_91,community_6_subcommunity_1,community_5_subcommunity_1	3	community_5,community_6,community_0	3	EB00131_2,EB00131_3,EB00128_2	3	0	0	427	community_5_subcommunity_1,community_6_subcommunity_1,community_0_subcommunity_91	3	0	0	243	community_0,community_5,community_6	3	0	0	76	{'EB00131_2', 'EB00131_3', 'EB00128_2'}	3	0	0	427	community_5_subcommunity_1,community_6_subcommunity_1,community_0_subcommunity_91	3	0	0	243	community_0,community_5,community_6	3	0	0	76	{'EB00131_2', 'EB00131_3', 'EB00128_2'}	3	0	0	427	community_5_subcommunity_1,community_6_subcommunity_1,community_0_subcommunity_91	3	0	0	243	community_0,community_5,community_6	3	0	0	76	475026	4662529	98.8	98.8
EB00132	EB00132_2,EB00131_3,EB00128_2	3	community_0_subcommunity_91,community_6_subcommunity_1,community_5_subcommunity_1	3	community_5,community_6,community_0	3	EB00132_2,EB00131_3,EB00128_2	3	0	0	427	community_5_subcommunity_1,community_6_subcommunity_1,community_0_subcommunity_91	3	0	0	243	community_0,community_5,community_6	3	0	0	76	{'EB00132_2', 'EB00131_3', 'EB00128_2'}	3	0	0	427	community_5_subcommunity_1,community_0_subcommunity_91,community_6_subcommunity_1	3	0	0	243	community_5,community_6,community_0	3	0	0	76	{'EB00132_2', 'EB00131_3', 'EB00128_2'}	3	0	0	427	community_6_subcommunity_1,community_5_subcommunity_1,community_0_subcommunity_91	3	0	0	243	community_0,community_5,community_6	3	0	0	76	339945	4662748	98.8	98.8
EB00136	EB00136_2,EB00136_3	2	community_33_subcommunity_0,community_34_subcommunity_0	2	community_34,community_33	2	EB00136_2,KLP00128_5	1	1	1	427	community_33_subcommunity_0,community_0_subcommunity_88	1	1	1	243	community_0,community_33	1	1	1	76	{'EB00136_2', 'KLP00128_5'}	1	1	1	427	community_33_subcommunity_0,community_0_subcommunity_88	1	1	1	243	community_0,community_33	1	1	1	76	{'EB00136_2', 'KLP00128_5'}	1	1	1	427	community_33_subcommunity_0,community_0_subcommunity_88	1	1	1	243	community_0,community_33	1	1	1	76	383296	5360403	99.1	99.1
EB00147	EB00148_2,EB00128_2	2	community_0_subcommunity_91,community_6_subcommunity_1	2	community_6,community_0	2	EB00148_2,EB00128_2	2	0	0	428	community_6_subcommunity_1,community_0_subcommunity_91	2	0	0	244	community_0,community_6	2	0	0	77	{'EB00148_2', 'EB00128_2'}	2	0	0	428	community_6_subcommunity_1,community_0_subcommunity_91	2	0	0	244	community_0,community_6	2	0	0	77	{'EB00148_2', 'EB00128_2'}	2	0	0	428	community_6_subcommunity_1,community_0_subcommunity_91	2	0	0	244	community_0,community_6	2	0	0	77	202360	4680314	98.8	98.8
EB00148	EB00148_3,EB00148_2,EB00128_2	3	community_0_subcommunity_91,community_6_subcommunity_1,community_7_subcommunity_2	3	community_6,community_7,community_0	3	EB00128_2,EB00148_2,EB00148_3	3	0	0	427	community_6_subcommunity_1,community_7_subcommunity_2,community_0_subcommunity_91	3	0	0	243	community_0,community_7,community_6	3	0	0	76	{'EB00128_2', 'EB00148_2', 'EB00148_3'}	3	0	0	427	community_7_subcommunity_2,community_6_subcommunity_1,community_0_subcommunity_91	3	0	0	243	community_0,community_7,community_6	3	0	0	76	{'EB00128_2', 'EB00148_2', 'EB00148_3'}	3	0	0	427	community_7_subcommunity_2,community_6_subcommunity_1,community_0_subcommunity_91	3	0	0	243	community_0,community_7,community_6	3	0	0	76	202360	4713268	98.8	98.8
EB00150	EB00128_2	1	community_0_subcommunity_91	1	community_0	1	EB00128_2	1	0	0	429	community_0_subcommunity_91	1	0	0	245	community_0	1	0	0	78	{'EB00128_2'}	1	0	0	429	community_0_subcommunity_91	1	0	0	245	community_0	1	0	0	78	{'EB00128_2'}	1	0	0	429	community_0_subcommunity_91	1	0	0	245	community_0	1	0	0	78	272370	5070095	99.1	99.1
EB00153	EB00128_2	1	community_0_subcommunity_91	1	community_0	1	EB00128_2	1	0	0	429	community_0_subcommunity_91	1	0	0	245	community_0	1	0	0	78	{'EB00128_2'}	1	0	0	429	community_0_subcommunity_91	1	0	0	245	community_0	1	0	0	78	{'EB00128_2'}	1	0	0	429	community_0_subcommunity_91	1	0	0	245	community_0	1	0	0	78	367135	5052999	99.1	99.1
EB00156	EB00128_2	1	community_0_subcommunity_91	1	community_0	1	EB00128_2	1	0	0	429	community_0_subcommunity_91	1	0	0	245	community_0	1	0	0	78	{'EB00128_2'}	1	0	0	429	community_0_subcommunity_91	1	0	0	245	community_0	1	0	0	78	{'EB00128_2'}	1	0	0	429	community_0_subcommunity_91	1	0	0	245	community_0	1	0	0	78	156351	4673319	99.1	99.1
EB00158	EB00131_3,EB00128_2,EB00158_3	3	community_0_subcommunity_91,community_6_subcommunity_1,community_35_subcommunity_0	3	community_35,community_6,community_0	3	EB00131_3,EB00128_2,EB00158_3	3	0	0	427	community_6_subcommunity_1,community_35_subcommunity_0,community_0_subcommunity_91	3	0	0	243	community_35,community_0,community_6	3	0	0	76	{'EB00131_3', 'EB00128_2', 'EB00158_3'}	3	0	0	427	community_35_subcommunity_0,community_6_subcommunity_1,community_0_subcommunity_91	3	0	0	243	community_35,community_0,community_6	3	0	0	76	{'EB00131_3', 'EB00128_2', 'EB00158_3'}	3	0	0	427	community_35_subcommunity_0,community_6_subcommunity_1,community_0_subcommunity_91	3	0	0	243	community_35,community_0,community_6	3	0	0	76	330911	4635494	98.8	98.8
EB00163	EB00163_3,EB00128_2,EB00163_2	3	community_0_subcommunity_91,community_36_subcommunity_0,community_0_subcommunity_73	3	community_36,community_0	2	EB00163_3,EB00128_2,EB00163_2	3	0	0	427	community_36_subcommunity_0,community_0_subcommunity_73,community_0_subcommunity_91	3	0	0	243	community_36,community_0	2	0	0	77	{'EB00163_3', 'EB00128_2', 'EB00163_2'}	3	0	0	427	community_36_subcommunity_0,community_0_subcommunity_91,community_0_subcommunity_73	3	0	0	243	community_36,community_0	2	0	0	77	{'EB00163_3', 'EB00128_2', 'EB00163_2'}	3	0	0	427	community_0_subcommunity_73,community_0_subcommunity_91,community_36_subcommunity_0	3	0	0	243	community_36,community_0	2	0	0	77	202863	4628326	99.1	99.1
EB00166	EB00159_3,EB00166_2,EB00159_4	3	community_0_subcommunity_83,community_1_subcommunity_0,community_7_subcommunity_0	3	community_1,community_7,community_0	3	EB00159_3,KLP00639_4,EB00170_2,EB00159_4	2	2	1	424	community_1_subcommunity_0,community_7_subcommunity_0,community_0_subcommunity_83,community_65_subcommunity_0	3	1	0	242	community_65,community_0,community_7,community_1	3	1	0	75	{'KLP00639_4', 'EB00159_2', 'KLO00002_2', 'EB00159_4', 'EB00159_3'}	2	3	1	424	community_1_subcommunity_0,community_7_subcommunity_0,community_0_subcommunity_83,community_0_subcommunity_53,community_65_subcommunity_0	3	2	0	241	community_65,community_0,community_7,community_1	3	1	0	75	{'EB00159_3', 'EB00159_2', 'EB00159_4'}	2	1	1	426	community_1_subcommunity_0,community_7_subcommunity_0,community_0_subcommunity_83	3	0	0	243	community_0,community_7,community_1	3	0	0	76	260268	4743346	99.1	99.1
EB00170	EB00159_3,EB00170_2,EB00159_4	3	community_0_subcommunity_83,community_1_subcommunity_0,community_7_subcommunity_0	3	community_1,community_7,community_0	3	EB00159_3,KLP00639_4,EB00170_2,EB00159_4	3	1	0	426	community_1_subcommunity_0,community_7_subcommunity_0,community_0_subcommunity_83,community_65_subcommunity_0	3	1	0	242	community_65,community_0,community_7,community_1	3	1	0	75	{'EB00159_3', 'EB00159_2', 'EB00159_4'}	2	1	1	426	community_7_subcommunity_0,community_0_subcommunity_83,community_1_subcommunity_0	3	0	0	243	community_1,community_7,community_0	3	0	0	76	{'KLP00639_4', 'EB00159_2', 'EB00159_4', 'EB00159_3'}	2	2	1	425	community_65_subcommunity_0,community_1_subcommunity_0,community_0_subcommunity_83,community_7_subcommunity_0	3	1	0	242	community_65,community_7,community_0,community_1	3	1	0	75	324009	4743274	99.1	99.1
EB00178	EB00176_2,EB00128_2,EB00178_10	3	community_0_subcommunity_91,community_37_subcommunity_0,community_19_subcommunity_0	3	community_19,community_37,community_0	3	EB00176_2,KLO00116_5,EB00128_2,EB00178_10	3	1	0	426	community_37_subcommunity_0,community_19_subcommunity_0,community_0_subcommunity_91,community_55_subcommunity_0	3	1	0	242	community_55,community_19,community_37,community_0	3	1	0	75	{'EB00176_2', 'KLO00116_5', 'EB00128_2', 'EB00178_10'}	3	1	0	426	community_19_subcommunity_0,community_0_subcommunity_91,community_37_subcommunity_0,community_55_subcommunity_0	3	1	0	242	community_55,community_19,community_37,community_0	3	1	0	75	set()	0	0	3	427		0	0	3	243		0	0	3	76	93485	451314	99.1	99.1
EB00186	EB00186_11	1	community_38_subcommunity_0	1	community_38	1	EB00186_11	1	0	0	428	community_38_subcommunity_0	1	0	0	245	community_38	1	0	0	78	{'EB00186_11', 'EB00158_3'}	1	1	0	428	community_35_subcommunity_0,community_38_subcommunity_0	1	1	0	244	community_35,community_38	1	1	0	77	{'KLP00639_4', 'VRE38050_4', 'VRE37987_3', 'VRE38225_4', 'EB00186_11'}	1	4	0	425	community_38_subcommunity_0,community_65_subcommunity_0,community_28_subcommunity_3,community_77_subcommunity_0	1	3	0	242	community_65,community_28,community_77,community_38	1	3	0	75	90672	615412	98.8	98.8
EB00200	EB00128_2	1	community_0_subcommunity_91	1	community_0	1	EB00128_2	1	0	0	428	community_0_subcommunity_91	1	0	0	245	community_0	1	0	0	78	{'EB00205_2', 'EB00128_2'}	1	1	0	428	community_1_subcommunity_1,community_0_subcommunity_91	1	1	0	244	community_0,community_1	1	1	0	77	{'EB00128_2'}	1	0	0	429	community_0_subcommunity_91	1	0	0	245	community_0	1	0	0	78	355934	5044417	98.8	98.8
EB00205	EB00205_3,EB00205_2	2	community_39_subcommunity_0,community_1_subcommunity_1	2	community_39,community_1	2	EB00205_3,EB00205_2	2	0	0	428	community_1_subcommunity_1,community_39_subcommunity_0	2	0	0	244	community_39,community_1	2	0	0	77	{'EB00205_3', 'EB00205_2'}	2	0	0	428	community_39_subcommunity_0,community_1_subcommunity_1	2	0	0	244	community_39,community_1	2	0	0	77	{'KLP00652_2', 'VRE33562_5', 'EB00205_3'}	1	2	1	426	community_28_subcommunity_2,community_1_subcommunity_1,community_39_subcommunity_0	2	1	0	243	community_28,community_39,community_1	2	1	0	76	328447	4815367	98.8	98.8
EB00218	EB00218_2	1	community_8_subcommunity_0	1	community_8	1	EB00218_2	1	0	0	429	community_8_subcommunity_0	1	0	0	245	community_8	1	0	0	78	{'EB00218_2'}	1	0	0	429	community_8_subcommunity_0	1	0	0	245	community_8	1	0	0	78	{'KLO00116_5', 'EB00218_2'}	1	1	0	428	community_55_subcommunity_0,community_8_subcommunity_0	1	1	0	244	community_55,community_8	1	1	0	77	243134	4690173	98.9	98.9
EB00224	EB00224_2	1	community_8_subcommunity_0	1	community_8	1	EB00224_2	1	0	0	429	community_8_subcommunity_0	1	0	0	245	community_8	1	0	0	78	{'EB00224_2'}	1	0	0	429	community_8_subcommunity_0	1	0	0	245	community_8	1	0	0	78	{'EB00224_2'}	1	0	0	429	community_8_subcommunity_0	1	0	0	245	community_8	1	0	0	78	167883	4675976	98.9	98.9
EB00226	EB00226_3,PR01307_2	2	community_0_subcommunity_83,community_0_subcommunity_87	2	community_0	1	EB00226_3,PR01307_2	2	0	0	427	community_0_subcommunity_83,community_0_subcommunity_87	2	0	0	244	community_0	1	0	0	78	{'EB00226_3', 'PR01307_2', 'EB00163_2'}	2	1	0	427	community_0_subcommunity_83,community_0_subcommunity_87,community_36_subcommunity_0	2	1	0	243	community_36,community_0	1	1	0	77	{'EB00226_3', 'PR01307_2'}	2	0	0	428	community_0_subcommunity_83,community_0_subcommunity_87	2	0	0	244	community_0	1	0	0	78	203721	4641898	99.1	99.1
EB00234	EB00148_2,EB00128_2	2	community_0_subcommunity_91,community_6_subcommunity_1	2	community_6,community_0	2	EB00148_2,EB00128_2	2	0	0	428	community_6_subcommunity_1,community_0_subcommunity_91	2	0	0	244	community_0,community_6	2	0	0	77	{'EB00148_2', 'EB00128_2'}	2	0	0	428	community_6_subcommunity_1,community_0_subcommunity_91	2	0	0	244	community_0,community_6	2	0	0	77	{'EB00148_2', 'EB00128_2'}	2	0	0	428	community_6_subcommunity_1,community_0_subcommunity_91	2	0	0	244	community_0,community_6	2	0	0	77	221496	4679221	98.8	98.8
EB00240	EB00240_17,EB00128_2	2	community_0_subcommunity_91,community_0_subcommunity_23	2	community_0	1	EB00128_2,KLP00736_4,EB00240_17	2	1	0	427	community_0_subcommunity_23,community_0_subcommunity_91,community_71_subcommunity_0	2	1	0	243	community_71,community_0	1	1	0	77	{'KLP00736_4', 'EB00240_17', 'EB00128_2'}	2	1	0	427	community_0_subcommunity_91,community_0_subcommunity_23,community_71_subcommunity_0	2	1	0	243	community_71,community_0	1	1	0	77	{'EB00128_2', 'KLP00724_4', 'EB00240_17'}	2	1	0	427	community_0_subcommunity_23,community_0_subcommunity_91,community_0_subcommunity_24	2	1	0	243	community_0	1	0	0	78	196208	307434	99.1	99.1
EC00592	EC00592_4,EC00592_3,EC00592_5	3	community_10_subcommunity_5,community_0_subcommunity_74,community_9_subcommunity_1	3	community_9,community_10,community_0	3	EC00592_4,EC00592_3,EC00592_5	3	0	0	426	community_0_subcommunity_74,community_9_subcommunity_1,community_10_subcommunity_5	3	0	0	243	community_9,community_10,community_0	3	0	0	76	{'EC00592_5', 'EC00592_3', 'KLP00736_4', 'EC00592_4'}	3	1	0	426	community_10_subcommunity_5,community_9_subcommunity_1,community_0_subcommunity_74,community_71_subcommunity_0	3	1	0	242	community_9,community_0,community_71,community_10	3	1	0	75	set()	0	0	3	427		0	0	3	243		0	0	3	76	81831	4317159	99.8	100
EC00596	EC00596_2	1	community_0_subcommunity_87	1	community_0	1	EC00596_2	1	0	0	429	community_0_subcommunity_87	1	0	0	245	community_0	1	0	0	78	{'EC00596_2'}	1	0	0	429	community_0_subcommunity_87	1	0	0	245	community_0	1	0	0	78	set()	0	0	1	429		0	0	1	245		0	0	1	78	206723	5004441	100	100
EC00597	EC00597_2	1	community_0_subcommunity_10	1	community_0	1	EC00597_2	1	0	0	429	community_0_subcommunity_10	1	0	0	245	community_0	1	0	0	78	{'EC00597_2'}	1	0	0	429	community_0_subcommunity_10	1	0	0	245	community_0	1	0	0	78	{'EC00597_2'}	1	0	0	429	community_0_subcommunity_10	1	0	0	245	community_0	1	0	0	78	155977	5149878	100	100
EC00604	EC00604_3,EC00604_2	2	community_0_subcommunity_11,community_0_subcommunity_25	2	community_0	1	EC00604_2	1	0	1	427	community_0_subcommunity_25	1	0	1	244	community_0	1	0	0	78	{'EC01283_2', 'EC00604_3'}	1	1	1	427	community_0_subcommunity_11,community_0_subcommunity_84	1	1	1	243	community_0	1	0	0	78	{'EC00604_3', 'EC00604_2'}	2	0	0	428	community_0_subcommunity_11,community_0_subcommunity_25	2	0	0	244	community_0	1	0	0	78	190808	5086706	100	100
EC00606	EC00606_5,EC00606_6,EC00606_7	3	community_11_subcommunity_6,community_0_subcommunity_66,community_0_subcommunity_87	3	community_11,community_0	2	EC00606_5,EC00606_6,KLP00128_5	2	1	1	427	community_0_subcommunity_87,community_11_subcommunity_6,community_0_subcommunity_88	2	1	1	242	community_11,community_0	2	0	0	77	{'EC00606_5', 'EC00606_6', 'EC00606_7'}	3	0	0	427	community_11_subcommunity_6,community_0_subcommunity_87,community_0_subcommunity_66	3	0	0	243	community_11,community_0	2	0	0	77	set()	0	0	3	427		0	0	3	243		0	0	2	77	104715	1571911	100	100
EC00609	EC00609_2	1	community_0_subcommunity_80	1	community_0	1	EC00609_2	1	0	0	428	community_0_subcommunity_80	1	0	0	245	community_0	1	0	0	78	{'EC00606_7', 'EC00609_2'}	1	1	0	428	community_0_subcommunity_80,community_0_subcommunity_66	1	1	0	244	community_0	1	0	0	78	set()	0	0	1	429		0	0	1	245		0	0	1	78	170444	5214152	100	100
EC00617	EC00617_2	1	community_0_subcommunity_73	1	community_0	1	EC00617_2	1	0	0	429	community_0_subcommunity_73	1	0	0	245	community_0	1	0	0	78	{'EC00617_2'}	1	0	0	429	community_0_subcommunity_73	1	0	0	245	community_0	1	0	0	78	set()	0	0	1	429		0	0	1	245		0	0	1	78	179557	5091366	100	100
EC00619	EC00619_2	1	community_0_subcommunity_35	1	community_0	1	EC00619_2	1	0	0	429	community_0_subcommunity_35	1	0	0	245	community_0	1	0	0	78	{'EC00619_2'}	1	0	0	429	community_0_subcommunity_35	1	0	0	245	community_0	1	0	0	78	{'EC00619_2'}	1	0	0	429	community_0_subcommunity_35	1	0	0	245	community_0	1	0	0	78	158935	5125536	100	100
EC00629	EC00629_2	1	community_0_subcommunity_75	1	community_0	1	EC00629_2	1	0	0	429	community_0_subcommunity_75	1	0	0	245	community_0	1	0	0	78	{'EC00629_2'}	1	0	0	429	community_0_subcommunity_75	1	0	0	245	community_0	1	0	0	78	{'EC00629_2'}	1	0	0	429	community_0_subcommunity_75	1	0	0	245	community_0	1	0	0	78	158944	5067082	99.8	99.8
EC00631	EC00631_2,EC00631_3	2	community_40_subcommunity_0,community_0_subcommunity_21	2	community_40,community_0	2	EC00631_2,EC00631_3	2	0	0	426	community_0_subcommunity_21,community_40_subcommunity_0	2	0	0	244	community_40,community_0	2	0	0	77	{'EC00670_3', 'EC00631_3', 'EC00670_2'}	1	2	1	426	community_40_subcommunity_0,community_0_subcommunity_45,community_0_subcommunity_12	1	2	1	242	community_40,community_0	2	0	0	77	{'EC00631_2', 'EC00631_3'}	2	0	0	428	community_0_subcommunity_21,community_40_subcommunity_0	2	0	0	244	community_40,community_0	2	0	0	77	153521	5110993	100	100
EC00635	EC00635_2	1	community_0_subcommunity_80	1	community_0	1	EC01220_14	0	1	1	426	community_0_subcommunity_80	1	0	0	245	community_0	1	0	0	78	{'KLP00677_5', 'EC00606_7', 'EC01220_14'}	0	3	1	426	community_0_subcommunity_80,community_0_subcommunity_66,community_0_hub{i}	1	2	0	243	community_0	1	0	0	78	set()	0	0	1	429		0	0	1	245		0	0	1	78	190808	5220095	100	100
EC00637	EC00637_2	1	community_0_subcommunity_84	1	community_0	1	EC00637_2	1	0	0	428	community_0_subcommunity_84	1	0	0	245	community_0	1	0	0	78	{'EC01197_2'}	0	1	1	428	community_0_subcommunity_84	1	0	0	245	community_0	1	0	0	78	{'EC00637_2'}	1	0	0	429	community_0_subcommunity_84	1	0	0	245	community_0	1	0	0	78	178422	4825546	100	100
EC00661	EC00661_2	1	community_0_subcommunity_22	1	community_0	1	EC00661_2	1	0	0	429	community_0_subcommunity_22	1	0	0	245	community_0	1	0	0	78	{'EC00661_2'}	1	0	0	429	community_0_subcommunity_22	1	0	0	245	community_0	1	0	0	78	set()	0	0	1	429		0	0	1	245		0	0	1	78	229703	5097582	99.8	99.8
EC00668	EC00668_2,EC00668_3	2	community_10_subcommunity_2,community_0_subcommunity_64	2	community_10,community_0	2	EC00668_2,EC00668_3	2	0	0	427	community_0_subcommunity_64,community_10_subcommunity_2	2	0	0	244	community_10,community_0	2	0	0	77	{'EC01305_4', 'EC00668_3'}	1	1	1	427	community_10_subcommunity_2,community_0_subcommunity_64	2	0	0	244	community_0,community_10	2	0	0	77	set()	0	0	2	428		0	0	2	244		0	0	2	77	72998	5006248	99.8	100
EC00670	EC00670_3,EC00670_2	2	community_0_subcommunity_12,community_0_subcommunity_45	2	community_0	1	EC00631_2	0	1	2	427	community_0_subcommunity_21	0	1	2	243	community_0	1	0	0	78	{'EC00631_2'}	0	1	2	427	community_0_subcommunity_21	0	1	2	243	community_0	1	0	0	78	{'EC00631_2'}	0	1	2	427	community_0_subcommunity_21	0	1	2	243	community_0	1	0	0	78	158944	2488705	100	100
EC00673	EC00673_3,EC00673_2	2	community_12_subcommunity_1,community_0_subcommunity_37	2	community_12,community_0	2	EC00673_3,EC00673_2	2	0	0	426	community_0_subcommunity_37,community_12_subcommunity_1	2	0	0	244	community_12,community_0	2	0	0	77	{'EC01305_5', 'EC00675_3'}	0	2	2	426	community_0_subcommunity_5,community_0_subcommunity_26	0	2	2	242	community_0	1	0	1	77	{'EC00673_3', 'EC00673_2'}	2	0	0	428	community_0_subcommunity_37,community_12_subcommunity_1	2	0	0	244	community_12,community_0	2	0	0	77	173689	4908688	99.8	99.8
EC00674	EC00674_2,EC00674_3,EC00674_5	3	community_0_subcommunity_38,community_13_subcommunity_0,community_0_subcommunity_78	3	community_13,community_0	2	EC00674_2,EC00674_3,EC00674_5	3	0	0	427	community_0_subcommunity_38,community_0_subcommunity_78,community_13_subcommunity_0	3	0	0	243	community_13,community_0	2	0	0	77	{'EC00674_5', 'EC00674_3', 'EC00674_2'}	3	0	0	427	community_13_subcommunity_0,community_0_subcommunity_78,community_0_subcommunity_38	3	0	0	243	community_13,community_0	2	0	0	77	{'EC00606_7', 'EC00674_2', 'EC00674_5'}	2	1	1	426	community_0_subcommunity_38,community_0_subcommunity_66,community_13_subcommunity_0	2	1	1	242	community_13,community_0	2	0	0	77	125242	2722211	100	100
EC00675	EC00675_3	1	community_0_subcommunity_26	1	community_0	1	EC00675_3	1	0	0	429	community_0_subcommunity_26	1	0	0	245	community_0	1	0	0	78	{'EC00675_3'}	1	0	0	429	community_0_subcommunity_26	1	0	0	245	community_0	1	0	0	78	{'EC00675_3'}	1	0	0	429	community_0_subcommunity_26	1	0	0	245	community_0	1	0	0	78	150427	5033366	100	100
EC00678	EC00678_5,EC00678_4,EC00701_3	3	community_12_subcommunity_0,community_14_subcommunity_2,community_0_subcommunity_68	3	community_14,community_12,community_0	3	EC00678_5,EC00678_4,EC00701_3	3	0	0	427	community_0_subcommunity_68,community_14_subcommunity_2,community_12_subcommunity_0	3	0	0	243	community_14,community_12,community_0	3	0	0	76	{'EC00678_5', 'EC00678_4', 'EC00701_3'}	3	0	0	427	community_14_subcommunity_2,community_0_subcommunity_68,community_12_subcommunity_0	3	0	0	243	community_0,community_12,community_14	3	0	0	76	set()	0	0	3	427		0	0	3	243		0	0	3	76	197549	3116215	100	100
EC00680	EC00680_2	1	community_0_subcommunity_27	1	community_0	1	EC00680_2	1	0	0	429	community_0_subcommunity_27	1	0	0	245	community_0	1	0	0	78	{'EC00680_2'}	1	0	0	429	community_0_subcommunity_27	1	0	0	245	community_0	1	0	0	78	{'EC00680_2'}	1	0	0	429	community_0_subcommunity_27	1	0	0	245	community_0	1	0	0	78	168063	5006758	99.1	100
EC00685	EC00685_4,EC00685_5	2	community_0_subcommunity_78,community_11_subcommunity_1	2	community_11,community_0	2	EC00685_4,KLP00128_4,EC00685_5	2	1	0	427	community_11_subcommunity_1,community_0_subcommunity_78,community_0_subcommunity_92	2	1	0	243	community_11,community_0	2	0	0	77	{'EC00685_4', 'DVT980_2', 'EC00685_5'}	2	1	0	427	community_0_subcommunity_78,community_11_subcommunity_1,community_0_subcommunity_85	2	1	0	243	community_11,community_0	2	0	0	77	{'DVT980_2', 'EC00685_4', 'EC00685_5'}	2	1	0	427	community_0_subcommunity_78,community_0_subcommunity_85,community_11_subcommunity_1	2	1	0	243	community_11,community_0	2	0	0	77	158935	5153582	99.8	100
EC00687	EC00687_2	1	community_0_subcommunity_39	1	community_0	1	EC00687_2	1	0	0	428	community_0_subcommunity_39	1	0	0	245	community_0	1	0	0	78	{'EC00687_2', 'EC01288_4'}	1	1	0	428	community_0_subcommunity_39,community_0_subcommunity_43	1	1	0	244	community_0	1	0	0	78	{'EC00687_2'}	1	0	0	429	community_0_subcommunity_39	1	0	0	245	community_0	1	0	0	78	158727	4990077	100	100
EC00688	EC00688_3	1	community_0_subcommunity_13	1	community_0	1	EC00688_3	1	0	0	429	community_0_subcommunity_13	1	0	0	245	community_0	1	0	0	78	{'EC00688_3'}	1	0	0	429	community_0_subcommunity_13	1	0	0	245	community_0	1	0	0	78	set()	0	0	1	429		0	0	1	245		0	0	1	78	110624	4681978	100	100
EC00690	EC00690_3,EC00690_2	2	community_0_subcommunity_85,community_0_subcommunity_76	2	community_0	1	DVT1284_2	0	1	2	427	community_0_subcommunity_85	1	0	1	244	community_0	1	0	0	78	{'DVT980_2', 'EC00690_3'}	1	1	1	427	community_0_subcommunity_85,community_0_subcommunity_76	2	0	0	244	community_0	1	0	0	78	set()	0	0	2	428		0	0	2	244		0	0	1	78	160717	5146255	100	100
EC00695	EC00695_2	1	community_0_subcommunity_75	1	community_0	1	EC00695_2	1	0	0	429	community_0_subcommunity_75	1	0	0	245	community_0	1	0	0	78	{'EC00695_2'}	1	0	0	429	community_0_subcommunity_75	1	0	0	245	community_0	1	0	0	78	{'EC00695_2'}	1	0	0	429	community_0_subcommunity_75	1	0	0	245	community_0	1	0	0	78	181333	5230786	100	100
EC00701	EC00701_3	1	community_0_subcommunity_68	1	community_0	1	EC00701_3,EC00604_2,KLP00128_5	1	2	0	426	community_0_subcommunity_25,community_0_subcommunity_68,community_0_subcommunity_88	1	2	0	243	community_0	1	0	0	78	{'DVT994_4', 'EC01197_2', 'EC00701_3', 'KLP00128_5'}	1	3	0	426	community_0_subcommunity_68,community_0_subcommunity_20,community_0_subcommunity_84,community_0_subcommunity_88	1	3	0	242	community_0	1	0	0	78	set()	0	0	1	429		0	0	1	245		0	0	1	78	173577	5139269	99.8	99.8
EC00704	EC00704_3,EC00704_6,EC00704_5,EC00704_2	4	community_15_subcommunity_0,community_10_subcommunity_8,community_41_subcommunity_0,community_13_subcommunity_4	4	community_15,community_13,community_41,community_10	4	EC00704_2,EC00704_6,ENTC0964_2,EC00704_3,EC00704_5	4	1	0	426	community_41_subcommunity_0,community_10_subcommunity_8,community_18_subcommunity_1,community_13_subcommunity_4,community_15_subcommunity_0	4	1	0	241	community_15,community_13,community_10,community_41,community_18	4	1	0	74	{'EC00704_3', 'EC00704_6', 'EC00704_5', 'EC00704_2'}	4	0	0	426	community_10_subcommunity_8,community_13_subcommunity_4,community_15_subcommunity_0,community_41_subcommunity_0	4	0	0	242	community_13,community_15,community_41,community_10	4	0	0	75	set()	0	0	4	426		0	0	4	242		0	0	4	75	204662	4891068	100	100
EC00740	EC00740_3,EC00740_2	2	community_10_subcommunity_0,community_0_subcommunity_75	2	community_10,community_0	2	EC00740_3,EC00740_2	2	0	0	428	community_0_subcommunity_75,community_10_subcommunity_0	2	0	0	244	community_10,community_0	2	0	0	77	{'EC00740_3', 'EC00740_2'}	2	0	0	428	community_10_subcommunity_0,community_0_subcommunity_75	2	0	0	244	community_0,community_10	2	0	0	77	{'EC00740_3', 'EC00740_2'}	2	0	0	428	community_10_subcommunity_0,community_0_subcommunity_75	2	0	0	244	community_0,community_10	2	0	0	77	189486	2510148	99.8	99.8
EC00750	EC00750_4,EC00750_2	2	community_14_subcommunity_3,community_16_subcommunity_2	2	community_16,community_14	2	EC01235_3,DVT994_4,EC00750_4,EC00750_2	2	2	0	426	community_14_subcommunity_3,community_0_subcommunity_20,community_16_subcommunity_2,community_0_subcommunity_30	2	2	0	242	community_0,community_16,community_14	2	1	0	76	{'EC01283_2', 'DVT994_4', 'EC00750_4', 'EC00750_2'}	2	2	0	426	community_14_subcommunity_3,community_16_subcommunity_2,community_0_subcommunity_20,community_0_subcommunity_84	2	2	0	242	community_16,community_0,community_14	2	1	0	76	{'EC01141_2', 'EC00750_4', 'EC00750_2'}	2	1	0	427	community_14_subcommunity_3,community_0_subcommunity_84,community_16_subcommunity_2	2	1	0	243	community_0,community_16,community_14	2	1	0	76	239678	4935603	100	100
EC01133	EC01133_2	1	community_0_subcommunity_66	1	community_0	1	EC01133_2	1	0	0	429	community_0_subcommunity_66	1	0	0	245	community_0	1	0	0	78	{'EC01133_2'}	1	0	0	429	community_0_subcommunity_66	1	0	0	245	community_0	1	0	0	78	{'EC01133_2'}	1	0	0	429	community_0_subcommunity_66	1	0	0	245	community_0	1	0	0	78	237539	5005616	100	100
EC01141	EC01141_2,EC01141_3	2	community_16_subcommunity_0,community_0_subcommunity_84	2	community_16,community_0	2	EC01141_2,EC01141_3	2	0	0	428	community_0_subcommunity_84,community_16_subcommunity_0	2	0	0	244	community_16,community_0	2	0	0	77	{'EC01141_2', 'EC01141_3'}	2	0	0	428	community_16_subcommunity_0,community_0_subcommunity_84	2	0	0	244	community_16,community_0	2	0	0	77	{'EC01141_2', 'EC01141_3'}	2	0	0	428	community_0_subcommunity_84,community_16_subcommunity_0	2	0	0	244	community_16,community_0	2	0	0	77	183745	5028175	100	100
EC01143	EC01143_3	1	community_0_subcommunity_28	1	community_0	1	EC00704_3,EC01143_3	1	1	0	428	community_0_subcommunity_28,community_10_subcommunity_8	1	1	0	244	community_10,community_0	1	1	0	77	{'EC00704_3', 'EC01143_3'}	1	1	0	428	community_10_subcommunity_8,community_0_subcommunity_28	1	1	0	244	community_0,community_10	1	1	0	77	set()	0	0	1	429		0	0	1	245		0	0	1	78	158936	3559614	100	99.8
EC01144	EC01144_4,EC01144_7	2	community_0_subcommunity_14,community_11_subcommunity_2	2	community_11,community_0	2	EC01144_4,EC01144_7	2	0	0	428	community_0_subcommunity_14,community_11_subcommunity_2	2	0	0	244	community_11,community_0	2	0	0	77	{'EC01144_4', 'EC01144_7'}	2	0	0	428	community_11_subcommunity_2,community_0_subcommunity_14	2	0	0	244	community_11,community_0	2	0	0	77	{'EC01144_4', 'EC01144_7'}	2	0	0	428	community_11_subcommunity_2,community_0_subcommunity_14	2	0	0	244	community_11,community_0	2	0	0	77	155100	2696878	100	100
EC01158	EC01158_12	1	community_10_subcommunity_4	1	community_10	1	EC01158_12,EB00159_2	1	1	0	428	community_1_subcommunity_0,community_10_subcommunity_4	1	1	0	244	community_10,community_1	1	1	0	77	{'EC01158_12', 'EB00159_2'}	1	1	0	428	community_1_subcommunity_0,community_10_subcommunity_4	1	1	0	244	community_10,community_1	1	1	0	77	{'EC01158_12', 'EB00170_2'}	1	1	0	428	community_10_subcommunity_4,community_1_subcommunity_0	1	1	0	244	community_1,community_10	1	1	0	77	306280	479343	100	100
EC01166	EC01166_5,EC01166_2,EC01166_3,EC01166_4	4	community_42_subcommunity_0,community_43_subcommunity_0,community_0_subcommunity_15,community_10_subcommunity_9	4	community_42,community_43,community_10,community_0	4	EC01166_5,EC01166_2,EC01166_3,EC01166_4	4	0	0	426	community_42_subcommunity_0,community_43_subcommunity_0,community_0_subcommunity_15,community_10_subcommunity_9	4	0	0	242	community_42,community_43,community_10,community_0	4	0	0	75	{'EC01166_5', 'EC01166_2', 'EC01166_3', 'EC01166_4'}	4	0	0	426	community_43_subcommunity_0,community_0_subcommunity_15,community_10_subcommunity_9,community_42_subcommunity_0	4	0	0	242	community_42,community_43,community_10,community_0	4	0	0	75	{'EC01166_5', 'EC01166_2', 'EC01166_3', 'EC01166_4'}	4	0	0	426	community_43_subcommunity_0,community_42_subcommunity_0,community_0_subcommunity_15,community_10_subcommunity_9	4	0	0	242	community_42,community_43,community_10,community_0	4	0	0	75	159872	4718127	100	100
EC01168	EC01168_4,EC01168_5,EC01168_3,EC01168_7,EC01168_6,EC01168_2	6	community_0_subcommunity_42,community_15_subcommunity_0,community_17_subcommunity_1,community_14_subcommunity_0,community_0_subcommunity_78,community_16_subcommunity_1	6	community_15,community_0,community_16,community_17,community_14	5	EC01168_4,EC01168_5,EC01168_3,EC01168_7,EC01168_6,EC01168_2	6	0	0	424	community_0_subcommunity_42,community_14_subcommunity_0,community_0_subcommunity_78,community_17_subcommunity_1,community_16_subcommunity_1,community_15_subcommunity_0	6	0	0	240	community_15,community_0,community_16,community_17,community_14	5	0	0	74	{'EC01168_4', 'EC01168_3', 'EC01168_7', 'EC01168_6', 'EC01168_2'}	5	0	1	424	community_14_subcommunity_0,community_0_subcommunity_42,community_16_subcommunity_1,community_15_subcommunity_0,community_0_subcommunity_78	5	0	1	240	community_0,community_15,community_16,community_14	4	0	1	74	{'VRE37987_3', 'EC01168_4', 'VRE38225_4', 'EC01168_5', 'EC01168_3', 'EC01168_7', 'EC01168_6', 'EC01168_2'}	6	2	0	422	community_0_subcommunity_78,community_0_subcommunity_42,community_17_subcommunity_1,community_28_subcommunity_3,community_14_subcommunity_0,community_16_subcommunity_1,community_15_subcommunity_0,community_77_subcommunity_0	6	2	0	238	community_28,community_15,community_0,community_16,community_77,community_17,community_14	5	2	0	72	163456	4765746	enterobacterales_odb10	100
EC01195	EC01195_2,EB00128_2	2	community_0_subcommunity_36,community_0_subcommunity_91	2	community_0	1	EC01195_2,EB00128_2	2	0	0	428	community_0_subcommunity_36,community_0_subcommunity_91	2	0	0	244	community_0	1	0	0	78	{'EC01195_2', 'EB00128_2'}	2	0	0	428	community_0_subcommunity_91,community_0_subcommunity_36	2	0	0	244	community_0	1	0	0	78	{'EC01195_2', 'EB00128_2'}	2	0	0	428	community_0_subcommunity_91,community_0_subcommunity_36	2	0	0	244	community_0	1	0	0	78	224548	4996133	100	100
EC01197	EC01197_2,EC01197_4,EC01197_3	3	community_15_subcommunity_0,community_0_subcommunity_79,community_0_subcommunity_84	3	community_15,community_0	2	EC01197_2,EC01197_4	2	0	1	427	community_0_subcommunity_84,community_15_subcommunity_0	2	0	1	243	community_15,community_0	2	0	0	77	{'EC01197_2', 'EC01197_4', 'EC01197_3'}	3	0	0	427	community_0_subcommunity_79,community_15_subcommunity_0,community_0_subcommunity_84	3	0	0	243	community_15,community_0	2	0	0	77	{'EC01197_3', 'EC01197_2', 'EC01197_4'}	3	0	0	427	community_0_subcommunity_84,community_15_subcommunity_0,community_0_subcommunity_79	3	0	0	243	community_15,community_0	2	0	0	77	190833	4981124	99.6	99.6
EC01202	EC01202_2	1	community_0_subcommunity_29	1	community_0	1	EC01202_2	1	0	0	429	community_0_subcommunity_29	1	0	0	245	community_0	1	0	0	78	{'EC01202_2'}	1	0	0	429	community_0_subcommunity_29	1	0	0	245	community_0	1	0	0	78	{'EC01202_2'}	1	0	0	429	community_0_subcommunity_29	1	0	0	245	community_0	1	0	0	78	183511	4887978	100	100
EC01204	EC01204_2,EC01204_3	2	community_0_subcommunity_76,community_0_subcommunity_65	2	community_0	1	EC01204_2,EC01204_3	2	0	0	428	community_0_subcommunity_65,community_0_subcommunity_76	2	0	0	244	community_0	1	0	0	78	{'EC01204_2'}	1	0	1	428	community_0_subcommunity_65	1	0	1	244	community_0	1	0	0	78	{'EC01204_2', 'EC01204_3'}	2	0	0	428	community_0_subcommunity_76,community_0_subcommunity_65	2	0	0	244	community_0	1	0	0	78	345973	5058585	100	100
EC01214	EC01214_4,EC00750_2	2	community_0_subcommunity_89,community_14_subcommunity_3	2	community_0,community_14	2	EC01304_2,EC01214_4,EC00750_2	2	1	0	427	community_0_subcommunity_87,community_14_subcommunity_3,community_0_subcommunity_89	2	1	0	243	community_14,community_0	2	0	0	77	{'EC01304_2', 'EC00750_2'}	1	1	1	427	community_14_subcommunity_3,community_0_subcommunity_87	1	1	1	243	community_0,community_14	2	0	0	77	{'EC01257_2', 'EC00750_2'}	1	1	1	427	community_0_subcommunity_87,community_14_subcommunity_3	1	1	1	243	community_14,community_0	2	0	0	77	239692	4976516	100	100
EC01216	EC01216_3	1	community_44_subcommunity_0	1	community_44	1	EC01144_4,EC00606_7,EC01216_3	1	2	0	427	community_0_subcommunity_14,community_44_subcommunity_0,community_0_subcommunity_66	1	2	0	243	community_44,community_0	1	1	0	77	{'EC01144_4', 'KLP00736_4', 'EC01216_3'}	1	2	0	427	community_0_subcommunity_14,community_44_subcommunity_0,community_71_subcommunity_0	1	2	0	243	community_71,community_44,community_0	1	2	0	76	{'EC01144_4', 'EC00606_7', 'EC01216_3'}	1	2	0	427	community_44_subcommunity_0,community_0_subcommunity_14,community_0_subcommunity_66	1	2	0	243	community_44,community_0	1	1	0	77	106194	4874052	100	100
EC01220	EC01220_14	1	community_0_subcommunity_80	1	community_0	1	EC01220_14	1	0	0	429	community_0_subcommunity_80	1	0	0	245	community_0	1	0	0	78	{'EC01220_14'}	1	0	0	429	community_0_subcommunity_80	1	0	0	245	community_0	1	0	0	78	{'EC00606_7', 'EC01220_14'}	1	1	0	428	community_0_subcommunity_80,community_0_subcommunity_66	1	1	0	244	community_0	1	0	0	78	110772	256477	100	99.8
EC01221	EC01221_8,EC01221_10,EC01221_11	3	community_11_subcommunity_7,community_0_subcommunity_89	2	community_11,community_0	2	EC01221_8,EC01221_10,EC01221_11	3	0	0	426	community_11_subcommunity_7,community_0_subcommunity_89	2	0	0	244	community_11,community_0	2	0	0	77	{'EC01221_8', 'KLP00651_c0010'}	1	1	2	426	community_11_subcommunity_7,community_0_subcommunity_89	2	0	0	244	community_11,community_0	2	0	0	77	{'EC01221_8', 'KLP00651_c0010'}	1	1	2	426	community_11_subcommunity_7,community_0_subcommunity_89	2	0	0	244	community_11,community_0	2	0	0	77	296830	750177	100	100
EC01228	EC01228_9	1	community_0_subcommunity_89	1	community_0	1	EC01228_9,EC00674_2,EC01216_3	1	2	0	427	community_0_subcommunity_89,community_0_subcommunity_38,community_44_subcommunity_0	1	2	0	243	community_44,community_0	1	1	0	77	{'EC00606_7', 'EC01228_9', 'EC00675_3'}	1	2	0	427	community_0_subcommunity_89,community_0_subcommunity_26,community_0_subcommunity_66	1	2	0	243	community_0	1	0	0	78	{'EC01228_9', 'EC00674_2'}	1	1	0	428	community_0_subcommunity_89,community_0_subcommunity_38	1	1	0	244	community_0	1	0	0	78	209085	836947	100	100
EC01234	EC01257_2,EC01234_8,EC01234_9	3	community_0_subcommunity_78,community_11_subcommunity_0,community_0_subcommunity_87	3	community_11,community_0	2	EC01257_2,EC01168_5,EC01234_8,EC01234_9	3	1	0	425	community_0_subcommunity_87,community_11_subcommunity_0,community_0_subcommunity_78,community_17_subcommunity_1	3	1	0	242	community_17,community_11,community_0	2	1	0	76	{'EC01234_8', 'EC01204_2', 'EC01168_5'}	1	2	2	425	community_11_subcommunity_0,community_17_subcommunity_1,community_0_subcommunity_65	1	2	2	241	community_17,community_11,community_0	2	1	0	76	{'EC01257_2', 'EC01234_8', 'EC01234_9', 'EC01168_5'}	3	1	0	426	community_0_subcommunity_87,community_17_subcommunity_1,community_0_subcommunity_78,community_11_subcommunity_0	3	1	0	242	community_17,community_11,community_0	2	1	0	76	113256	944642	100	100
EC01235	EC01235_3,EC01235_2	2	community_0_subcommunity_30,community_0_subcommunity_89	2	community_0	1	EC01235_3,EC01235_2	2	0	0	428	community_0_subcommunity_89,community_0_subcommunity_30	2	0	0	244	community_0	1	0	0	78	{'EC01235_3', 'EC01235_2'}	2	0	0	428	community_0_subcommunity_89,community_0_subcommunity_30	2	0	0	244	community_0	1	0	0	78	{'EC01235_3'}	1	0	1	428	community_0_subcommunity_30	1	0	1	244	community_0	1	0	0	78	159461	4989218	100	100
EC01236	EC01236_4,EC01236_2,EC01236_5,EC01236_3,EC01236_6	5	community_0_subcommunity_74,community_11_subcommunity_7,community_75_subcommunity_0,community_0_subcommunity_76,community_9_subcommunity_0	5	community_9,community_75,community_11,community_0	4	EC01236_4,EC01236_2,EC01236_5,EC01236_3,EC01236_6	5	0	0	425	community_0_subcommunity_74,community_11_subcommunity_7,community_9_subcommunity_0,community_0_subcommunity_76,community_75_subcommunity_0	5	0	0	241	community_9,community_75,community_11,community_0	4	0	0	75	{'EC01236_4', 'EC01236_3', 'EC01236_5', 'EC01236_2', 'EC01236_6'}	5	0	0	425	community_9_subcommunity_0,community_11_subcommunity_7,community_75_subcommunity_0,community_0_subcommunity_74,community_0_subcommunity_76	5	0	0	241	community_9,community_75,community_11,community_0	4	0	0	75	{'EC01236_4', 'VRE38225_4', 'EC01236_2', 'EC01236_5', 'EC01236_3', 'EC01236_6'}	5	1	0	424	community_0_subcommunity_74,community_0_subcommunity_76,community_11_subcommunity_7,community_77_subcommunity_0,community_75_subcommunity_0,community_9_subcommunity_0	5	1	0	240	community_75,community_0,community_9,community_77,community_11	4	1	0	74	88680	5224233	100	100
EC01239	EC01286_2	1	community_0_subcommunity_84	1	community_0	1	EC01286_2	1	0	0	429	community_0_subcommunity_84	1	0	0	245	community_0	1	0	0	78	{'EC01286_2'}	1	0	0	429	community_0_subcommunity_84	1	0	0	245	community_0	1	0	0	78	set()	0	0	1	429		0	0	1	245		0	0	1	78	113350	365919	100	100
EC01240	EC01240_2	1	community_0_subcommunity_74	1	community_0	1	EC01240_2	1	0	0	429	community_0_subcommunity_74	1	0	0	245	community_0	1	0	0	78	{'EC01240_2'}	1	0	0	429	community_0_subcommunity_74	1	0	0	245	community_0	1	0	0	78	{'EC01240_2'}	1	0	0	429	community_0_subcommunity_74	1	0	0	245	community_0	1	0	0	78	191739	5192238	100	100
EC01252	EC01252_4,EC01252_3	2	community_11_subcommunity_7,community_0_subcommunity_44	2	community_11,community_0	2	EC01252_4,EC01252_3	2	0	0	428	community_11_subcommunity_7,community_0_subcommunity_44	2	0	0	244	community_11,community_0	2	0	0	77	{'EC01252_4', 'EC01252_3'}	2	0	0	428	community_11_subcommunity_7,community_0_subcommunity_44	2	0	0	244	community_11,community_0	2	0	0	77	{'EC01252_4', 'EC01252_3'}	2	0	0	428	community_11_subcommunity_7,community_0_subcommunity_44	2	0	0	244	community_11,community_0	2	0	0	77	233104	4850293	100	100
EC01257	EC01257_2,EC01257_4,EC01257_3	3	community_45_subcommunity_0,community_13_subcommunity_1,community_0_subcommunity_87	3	community_45,community_13,community_0	3	EC01257_2,EC01257_4,EC01257_3	3	0	0	427	community_0_subcommunity_87,community_45_subcommunity_0,community_13_subcommunity_1	3	0	0	243	community_45,community_13,community_0	3	0	0	76	{'EC01257_2', 'EC01257_4', 'EC01257_3'}	3	0	0	427	community_0_subcommunity_87,community_45_subcommunity_0,community_13_subcommunity_1	3	0	0	243	community_45,community_13,community_0	3	0	0	76	{'EC01257_2', 'EC01257_4', 'EC01257_3'}	3	0	0	427	community_0_subcommunity_87,community_45_subcommunity_0,community_13_subcommunity_1	3	0	0	243	community_45,community_13,community_0	3	0	0	76	119014	5040620	100	100
EC01259	EC01259_12	1	community_0_subcommunity_84	1	community_0	1	EC01259_12	1	0	0	429	community_0_subcommunity_84	1	0	0	245	community_0	1	0	0	78	{'EC01259_12'}	1	0	0	429	community_0_subcommunity_84	1	0	0	245	community_0	1	0	0	78	{'EC01259_12'}	1	0	0	429	community_0_subcommunity_84	1	0	0	245	community_0	1	0	0	78	158945	604243	100	100
EC01260	EC01260_10	1	community_13_subcommunity_2	1	community_13	1	VRE38050_4,VRE38225_4,EC01204_2,EC01158_12,EC01260_10	1	4	0	423	community_0_subcommunity_65,community_10_subcommunity_4,community_13_subcommunity_2,community_77_subcommunity_0,community_28_subcommunity_3	1	4	0	241	community_13,community_28,community_10,community_0,community_77	1	4	0	74	{'VRE38050_4', 'VRE37987_3', 'VRE37808_4', 'VRE38225_4', 'EC01204_2', 'EC01158_12', 'EC01260_10'}	1	6	0	423	community_10_subcommunity_4,community_0_subcommunity_65,community_13_subcommunity_2,community_29_subcommunity_0,community_28_subcommunity_3,community_77_subcommunity_0	1	5	0	240	community_13,community_28,community_0,community_10,community_29,community_77	1	5	0	73	{'VRE37987_3', 'VRE38225_4', 'VRE37808_4', 'EC01204_2', 'EC01260_10', 'EC00740_3'}	1	5	0	424	community_0_subcommunity_65,community_28_subcommunity_3,community_13_subcommunity_2,community_10_subcommunity_0,community_77_subcommunity_0,community_29_subcommunity_0	1	5	0	240	community_13,community_28,community_10,community_0,community_77,community_29	1	5	0	73	239362	980299	99.8	99.8
EC01262	EC01262_5,EC01262_4,EC01262_7	3	community_11_subcommunity_4,community_0_subcommunity_48,community_0_subcommunity_89	3	community_11,community_0	2	EC01262_5,EC01262_4,EC00592_4,EC01262_7	3	1	0	426	community_0_subcommunity_48,community_11_subcommunity_4,community_0_subcommunity_89,community_9_subcommunity_1	3	1	0	242	community_9,community_11,community_0	2	1	0	76	{'EC00592_4', 'EC01262_5', 'EC01262_4', 'EC01262_7'}	3	1	0	426	community_11_subcommunity_4,community_9_subcommunity_1,community_0_subcommunity_48,community_0_subcommunity_89	3	1	0	242	community_9,community_11,community_0	2	1	0	76	{'EC01262_7', 'EC01262_4', 'EC00592_4', 'EC01262_5'}	3	1	0	426	community_0_subcommunity_48,community_0_subcommunity_89,community_11_subcommunity_4,community_9_subcommunity_1	3	1	0	242	community_9,community_11,community_0	2	1	0	76	281762	3099912	100	100
EC01267	EC01267_7,EC01267_6	2	community_0_subcommunity_63,community_0_subcommunity_31	2	community_0	1	EC01267_6	1	0	1	427	community_0_subcommunity_31	1	0	1	244	community_0	1	0	0	78	{'EC01267_6', 'KLP00604_3'}	1	1	1	427	community_0_subcommunity_63,community_0_subcommunity_31	2	0	0	244	community_0	1	0	0	78	{'EC01267_7', 'EC01267_6'}	2	0	0	428	community_0_subcommunity_31,community_0_subcommunity_63	2	0	0	244	community_0	1	0	0	78	176614	1242400	100	100
EC01273	EC01273_3,EC01204_2	2	community_46_subcommunity_0,community_0_subcommunity_65	2	community_46,community_0	2	EC01273_3,EC01204_2	2	0	0	428	community_0_subcommunity_65,community_46_subcommunity_0	2	0	0	244	community_46,community_0	2	0	0	77	{'EC01273_3', 'EC01204_2'}	2	0	0	428	community_0_subcommunity_65,community_46_subcommunity_0	2	0	0	244	community_46,community_0	2	0	0	77	{'EC01273_3', 'EC01204_2'}	2	0	0	428	community_46_subcommunity_0,community_0_subcommunity_65	2	0	0	244	community_0,community_46	2	0	0	77	216100	5124478	100	100
EC01283	EC01283_2	1	community_0_subcommunity_84	1	community_0	1	EC01283_2	1	0	0	429	community_0_subcommunity_84	1	0	0	245	community_0	1	0	0	78	{'EC01283_2'}	1	0	0	429	community_0_subcommunity_84	1	0	0	245	community_0	1	0	0	78	{'EC01283_2'}	1	0	0	429	community_0_subcommunity_84	1	0	0	245	community_0	1	0	0	78	213169	5018585	100	100
EC01285	EC01285_2	1	community_0_subcommunity_80	1	community_0	1	EC00606_7,EC01285_2	1	1	0	428	community_0_subcommunity_80,community_0_subcommunity_66	1	1	0	244	community_0	1	0	0	78	{'EC00606_7', 'EC01285_2'}	1	1	0	428	community_0_subcommunity_80,community_0_subcommunity_66	1	1	0	244	community_0	1	0	0	78	{'EC01285_2'}	1	0	0	429	community_0_subcommunity_80	1	0	0	245	community_0	1	0	0	78	176111	5117358	100	100
EC01286	EC01286_2,EC00701_3	2	community_0_subcommunity_84,community_0_subcommunity_68	2	community_0	1	EC01286_2,EC00701_3	2	0	0	427	community_0_subcommunity_84,community_0_subcommunity_68	2	0	0	244	community_0	1	0	0	78	{'EC01283_2', 'EC00701_3'}	1	1	1	427	community_0_subcommunity_68,community_0_subcommunity_84	2	0	0	244	community_0	1	0	0	78	{'EC01286_2', 'EC00701_3'}	2	0	0	428	community_0_subcommunity_68,community_0_subcommunity_84	2	0	0	244	community_0	1	0	0	78	123596	5011410	100	100
EC01288	EC01288_6,EC01288_7,EC01288_4	3	community_15_subcommunity_0,community_0_subcommunity_16,community_0_subcommunity_43	3	community_15,community_0	2	EC01288_7,EC01288_4	2	0	1	427	community_0_subcommunity_43,community_15_subcommunity_0	2	0	1	243	community_15,community_0	2	0	0	77	{'EC01288_7', 'EC01288_6', 'EC01288_4'}	3	0	0	427	community_0_subcommunity_16,community_15_subcommunity_0,community_0_subcommunity_43	3	0	0	243	community_15,community_0	2	0	0	77	{'VRE38225_4', 'VRE33562_5', 'EC01288_7', 'EC01288_4'}	2	2	1	425	community_0_subcommunity_43,community_77_subcommunity_0,community_28_subcommunity_2,community_15_subcommunity_0	2	2	1	241	community_77,community_28,community_15,community_0	2	2	0	75	245480	3523870	100	100
EC01289	EC01289_3,EC01289_4,EC01289_2	3	community_0_subcommunity_79,community_0_subcommunity_87,community_18_subcommunity_0	3	community_18,community_0	2	EC01289_3,EC01289_4,EC01289_2	3	0	0	425	community_0_subcommunity_87,community_0_subcommunity_79,community_18_subcommunity_0	3	0	0	243	community_18,community_0	2	0	0	77	{'EC01289_3', 'EC01289_4', 'EC01308_2', 'KLP00677_5'}	2	2	1	425	community_18_subcommunity_0,community_0_subcommunity_87,community_0_subcommunity_79,community_0_hub{i}	3	1	0	242	community_0,community_18	2	0	0	77	{'EC01289_4', 'EC01308_2'}	1	1	2	426	community_0_subcommunity_87,community_18_subcommunity_0	2	0	1	243	community_18,community_0	2	0	0	77	158945	5111178	99.8	99.8
EC01292	EC01292_7	1	community_0_subcommunity_32	1	community_0	1	EC01292_7	1	0	0	429	community_0_subcommunity_32	1	0	0	245	community_0	1	0	0	78	{'EC01292_7'}	1	0	0	429	community_0_subcommunity_32	1	0	0	245	community_0	1	0	0	78	{'EC01292_7'}	1	0	0	429	community_0_subcommunity_32	1	0	0	245	community_0	1	0	0	78	172029	1256034	100	100
EC01298	EC01298_2,EC01298_3,EC01298_5,EC01298_4	4	community_47_subcommunity_0,community_0_subcommunity_69,community_10_subcommunity_7,community_48_subcommunity_0	4	community_47,community_48,community_10,community_0	4	EC01298_2,EC01298_3,EC01298_5,EC01298_4	4	0	0	426	community_10_subcommunity_7,community_47_subcommunity_0,community_0_subcommunity_69,community_48_subcommunity_0	4	0	0	242	community_0,community_47,community_48,community_10	4	0	0	75	{'EC01298_2', 'EC01298_3', 'EC01298_4', 'EC01298_5'}	4	0	0	426	community_10_subcommunity_7,community_47_subcommunity_0,community_48_subcommunity_0,community_0_subcommunity_69	4	0	0	242	community_0,community_47,community_48,community_10	4	0	0	75	{'VRE33562_5', 'EC01298_4', 'EC01298_3', 'EC01298_5', 'EC01298_2'}	4	1	0	425	community_10_subcommunity_7,community_28_subcommunity_2,community_47_subcommunity_0,community_48_subcommunity_0,community_0_subcommunity_69	4	1	0	241	community_28,community_0,community_10,community_47,community_48	4	1	0	74	518831	4804642	100	100
EC01304	EC01304_2	1	community_0_subcommunity_87	1	community_0	1	EC01304_2	1	0	0	426	community_0_subcommunity_87	1	0	0	245	community_0	1	0	0	78	{'EC01289_4', 'EC01220_14', 'EC00631_3', 'EC01304_2'}	1	3	0	426	community_18_subcommunity_0,community_40_subcommunity_0,community_0_subcommunity_87,community_0_subcommunity_80	1	3	0	242	community_0,community_40,community_18	1	2	0	76	{'EC01304_2'}	1	0	0	429	community_0_subcommunity_87	1	0	0	245	community_0	1	0	0	78	127754	5045956	99.8	99.8
EC01305	EC01305_4,EC01305_5	2	community_0_subcommunity_64,community_0_subcommunity_5	2	community_0	1	EC01305_4,EC01305_5	2	0	0	428	community_0_subcommunity_64,community_0_subcommunity_5	2	0	0	244	community_0	1	0	0	78	{'EC01305_4', 'EC01305_5'}	2	0	0	428	community_0_subcommunity_64,community_0_subcommunity_5	2	0	0	244	community_0	1	0	0	78	{'EC01305_4', 'EC01305_5'}	2	0	0	428	community_0_subcommunity_64,community_0_subcommunity_5	2	0	0	244	community_0	1	0	0	78	94241	3219757	99.8	99.8
EC01308	EC01308_2,EC01308_3	2	community_0_subcommunity_79,community_0_subcommunity_87	2	community_0	1	EC01308_2,EC01308_3	2	0	0	427	community_0_subcommunity_87,community_0_subcommunity_79	2	0	0	244	community_0	1	0	0	78	{'EC01304_2', 'EC01308_3'}	1	1	1	427	community_0_subcommunity_87,community_0_subcommunity_79	2	0	0	244	community_0	1	0	0	78	{'EC01308_2', 'EC01308_3'}	2	0	0	428	community_0_subcommunity_79,community_0_subcommunity_87	2	0	0	244	community_0	1	0	0	78	225781	5127181	100	100
EC01309	EC01309_6,EC01309_3	2	community_0_subcommunity_85,community_13_subcommunity_4	2	community_13,community_0	2	EC01309_6,EC01288_7,EC01309_3	2	1	0	428	community_0_subcommunity_85,community_15_subcommunity_0,community_13_subcommunity_4	2	1	0	243	community_13,community_15,community_0	2	1	0	76	{'EC01309_6', 'EC01309_3'}	2	0	0	428	community_13_subcommunity_4,community_0_subcommunity_85	2	0	0	244	community_13,community_0	2	0	0	77	{'EC01309_6', 'EC01309_3'}	2	0	0	428	community_0_subcommunity_85,community_13_subcommunity_4	2	0	0	244	community_13,community_0	2	0	0	77	229670	2371537	100	100
EC01310	EC01310_2	1	community_0_subcommunity_85	1	community_0	1	EC00606_7,EC01310_2	1	1	0	428	community_0_subcommunity_85,community_0_subcommunity_66	1	1	0	244	community_0	1	0	0	78	{'EC01309_3'}	0	1	1	428	community_0_subcommunity_85	1	0	0	245	community_0	1	0	0	78	{'EC01309_3'}	0	1	1	428	community_0_subcommunity_85	1	0	0	245	community_0	1	0	0	78	244697	5098137	99.1	100
EC01313	EC01313_5,EC01313_6	2	community_0_subcommunity_33,community_10_subcommunity_1	2	community_0,community_10	2	EC01313_5,EC01313_6,EC01168_2	2	1	0	427	community_10_subcommunity_1,community_0_subcommunity_33,community_0_subcommunity_42	2	1	0	243	community_0,community_10	2	0	0	77	{'EC01313_5', 'EC01313_6', 'EC01168_2'}	2	1	0	427	community_10_subcommunity_1,community_0_subcommunity_33,community_0_subcommunity_42	2	1	0	243	community_0,community_10	2	0	0	77	{'EC01313_5', 'EC01313_6'}	2	0	0	428	community_0_subcommunity_33,community_10_subcommunity_1	2	0	0	244	community_10,community_0	2	0	0	77	134333	1242166	100	100
EC01315	EC01315_2,EC01315_3	2	community_0_subcommunity_50,community_0_subcommunity_17	2	community_0	1	EC01315_2,EC01315_3	2	0	0	428	community_0_subcommunity_17,community_0_subcommunity_50	2	0	0	244	community_0	1	0	0	78	{'EC01315_2', 'EC01315_3'}	2	0	0	428	community_0_subcommunity_50,community_0_subcommunity_17	2	0	0	244	community_0	1	0	0	78	{'EC01315_2', 'EC01315_3'}	2	0	0	428	community_0_subcommunity_17,community_0_subcommunity_50	2	0	0	244	community_0	1	0	0	78	213745	4906568	100	100
EC01324	EC01324_15	1	community_0_subcommunity_18	1	community_0	1	EC00674_2,EC01324_15,EC01305_5	1	2	0	426	community_0_subcommunity_38,community_0_subcommunity_5,community_0_subcommunity_18	1	2	0	243	community_0	1	0	0	78	{'EC01283_2', 'EC00606_7', 'EC01324_15', 'EC01305_5'}	1	3	0	426	community_0_subcommunity_5,community_0_subcommunity_18,community_0_subcommunity_84,community_0_subcommunity_66	1	3	0	242	community_0	1	0	0	78	{'DVT994_4', 'EC01324_15', 'EC01305_5'}	1	2	0	427	community_0_subcommunity_5,community_0_subcommunity_20,community_0_subcommunity_18	1	2	0	243	community_0	1	0	0	78	129185	698162	100	100
EC01329	EC01329_5,EC01329_2,EC01329_6,EC01329_4,EC01329_7,EC01329_3	6	community_0_subcommunity_52,community_13_subcommunity_3,community_0_subcommunity_89,community_10_subcommunity_6,community_19_subcommunity_1,community_0_subcommunity_91	6	community_0,community_13,community_19,community_10	4	EC01329_5,EC01329_2,EC01329_6,EC01329_4,EC01329_7,EC01329_3	6	0	0	424	community_10_subcommunity_6,community_0_subcommunity_89,community_19_subcommunity_1,community_0_subcommunity_52,community_0_subcommunity_91,community_13_subcommunity_3	6	0	0	240	community_0,community_13,community_19,community_10	4	0	0	75	{'EC01329_5', 'EC01329_2', 'EC01329_6', 'EC01329_4', 'EC01329_7', 'EC01329_3'}	6	0	0	424	community_19_subcommunity_1,community_0_subcommunity_89,community_10_subcommunity_6,community_0_subcommunity_91,community_13_subcommunity_3,community_0_subcommunity_52	6	0	0	240	community_10,community_13,community_19,community_0	4	0	0	75	{'EC01329_5', 'EC01329_2', 'EC01329_6', 'EC01329_4', 'EC01329_7', 'EC01329_3'}	6	0	0	424	community_10_subcommunity_6,community_0_subcommunity_91,community_0_subcommunity_89,community_13_subcommunity_3,community_19_subcommunity_1,community_0_subcommunity_52	6	0	0	240	community_0,community_13,community_19,community_10	4	0	0	75	268522	4836649	100	100
EC01336	EC01336_2,EC01336_3	2	community_14_subcommunity_1,community_49_subcommunity_0	2	community_49,community_14	2	EC01336_2,EC01336_3	2	0	0	428	community_14_subcommunity_1,community_49_subcommunity_0	2	0	0	244	community_49,community_14	2	0	0	77	{'EC01336_2', 'EC01336_3'}	2	0	0	428	community_14_subcommunity_1,community_49_subcommunity_0	2	0	0	244	community_49,community_14	2	0	0	77	{'EC01336_3', 'EC01336_2'}	2	0	0	428	community_49_subcommunity_0,community_14_subcommunity_1	2	0	0	244	community_49,community_14	2	0	0	77	173578	5026567	99.6	99.5
EC01342	EC01342_2,EC01288_7,EC01342_3	3	community_15_subcommunity_0,community_11_subcommunity_5,community_0_subcommunity_19	3	community_11,community_15,community_0	3	EC01288_7,EC01342_2,EC01342_3	3	0	0	427	community_11_subcommunity_5,community_0_subcommunity_19,community_15_subcommunity_0	3	0	0	243	community_11,community_15,community_0	3	0	0	76	{'EC01288_7', 'EC01342_2', 'EC01342_3'}	3	0	0	427	community_11_subcommunity_5,community_15_subcommunity_0,community_0_subcommunity_19	3	0	0	243	community_11,community_15,community_0	3	0	0	76	{'EC01288_7', 'EC01342_2', 'EC01342_3'}	3	0	0	427	community_11_subcommunity_5,community_0_subcommunity_19,community_15_subcommunity_0	3	0	0	243	community_11,community_15,community_0	3	0	0	76	234058	5019363	100	100
EC01440	SURV0324_7,EC01440_4,EC01440_3	3	community_10_subcommunity_9,community_0_subcommunity_67,community_9_subcommunity_2	3	community_9,community_10,community_0	3	SURV0324_7,EC01440_4,EC01440_3	3	0	0	424	community_0_subcommunity_67,community_9_subcommunity_2,community_10_subcommunity_9	3	0	0	243	community_9,community_10,community_0	3	0	0	76	{'EC00704_3', 'ECOL0644_2', 'EB00163_2', 'EC01440_3'}	1	3	2	424	community_9_subcommunity_2,community_0_subcommunity_67,community_10_subcommunity_8,community_36_subcommunity_0	2	2	1	241	community_9,community_36,community_10,community_0	3	1	0	75	{'SURV0324_7', 'EC01440_4', 'EC01440_3'}	3	0	0	427	community_9_subcommunity_2,community_0_subcommunity_67,community_10_subcommunity_9	3	0	0	243	community_9,community_10,community_0	3	0	0	76	184013	4737276	100	100
ENTC0964	ENTC0964_3,ENTC0964_2	2	community_0_subcommunity_91,community_18_subcommunity_1	2	community_0,community_18	2	ENTC0964_3,ENTC0964_2	2	0	0	428	community_18_subcommunity_1,community_0_subcommunity_91	2	0	0	244	community_0,community_18	2	0	0	77	{'ENTC0964_3', 'ENTC0964_2'}	2	0	0	428	community_0_subcommunity_91,community_18_subcommunity_1	2	0	0	244	community_18,community_0	2	0	0	77	{'ENTC0964_3', 'ENTC0964_2'}	2	0	0	428	community_0_subcommunity_91,community_18_subcommunity_1	2	0	0	244	community_18,community_0	2	0	0	77	459243	4793002	98.8	98.8
KLO00002	KLO00002_2,KLO00002_3,KLO00002_4,KLO00002_5	4	community_51_subcommunity_0,community_50_subcommunity_0,community_0_subcommunity_6,community_0_subcommunity_53	4	community_51,community_50,community_0	3	KLO00002_2,KLO00002_3,KLO00002_4,KLO00002_5	4	0	0	426	community_0_subcommunity_53,community_50_subcommunity_0,community_51_subcommunity_0,community_0_subcommunity_6	4	0	0	242	community_51,community_50,community_0	3	0	0	76	{'KLO00002_2', 'KLO00002_3', 'KLO00002_4', 'KLO00002_5'}	4	0	0	426	community_51_subcommunity_0,community_50_subcommunity_0,community_0_subcommunity_6,community_0_subcommunity_53	4	0	0	242	community_51,community_50,community_0	3	0	0	76	set()	0	0	4	426		0	0	4	242		0	0	3	76	110562	5899177	98.7	95.3
KLO00003	KLO00003_2	1	community_1_subcommunity_1	1	community_1	1	KLO00003_2	1	0	0	429	community_1_subcommunity_1	1	0	0	245	community_1	1	0	0	78	{'KLO00003_2'}	1	0	0	429	community_1_subcommunity_1	1	0	0	245	community_1	1	0	0	78	set()	0	0	1	429		0	0	1	245		0	0	1	78	237876	5604039	98.9	96.4
KLO00015	KLO00015_6,EB00119_4,KLO00015_5,KLO00015_4,KLO00015_7	5	community_5_subcommunity_0,community_20_subcommunity_1,community_52_subcommunity_0,community_0_subcommunity_54,community_4_subcommunity_0	5	community_4,community_52,community_0,community_20,community_5	5	KLO00015_6,EB00119_4,KLO00015_5,KLO00015_4,KLO00015_7	5	0	0	424	community_5_subcommunity_0,community_0_subcommunity_54,community_52_subcommunity_0,community_20_subcommunity_1,community_4_subcommunity_0	5	0	0	241	community_4,community_52,community_0,community_20,community_5	5	0	0	74	{'KLO00023_4', 'KLO00015_6', 'EB00119_4', 'KLO00015_5', 'KLO00015_4'}	4	1	1	424	community_0_subcommunity_54,community_5_subcommunity_0,community_4_subcommunity_0,community_52_subcommunity_0,community_20_subcommunity_0	4	1	1	240	community_4,community_52,community_0,community_20,community_5	5	0	0	74	set()	0	0	5	425		0	0	5	241		0	0	5	74	73673	4011446	98.2	98.6
KLO00023	KLO00023_4,KLO00023_2,KLO00023_3	3	community_0_subcommunity_49,community_20_subcommunity_0,community_53_subcommunity_0	3	community_0,community_20,community_53	3	KLO00023_4,KLO00023_2,KLO00023_3	3	0	0	425	community_53_subcommunity_0,community_0_subcommunity_49,community_20_subcommunity_0	3	0	0	243	community_0,community_20,community_53	3	0	0	76	{'KLP00128_4', 'KLP00689_4', 'KLO00023_4', 'KLO00023_2'}	2	2	1	425	community_53_subcommunity_0,community_0_subcommunity_8,community_20_subcommunity_0,community_0_subcommunity_92	2	2	1	241	community_0,community_20,community_53	3	0	0	76	set()	0	0	3	427		0	0	3	243		0	0	3	76	110333	6179007	99.1	99.1
KLO00091	KLO00091_2,KLO00091_3	2	community_3_subcommunity_1,community_0_subcommunity_91	2	community_3,community_0	2	KLO00091_2,KLO00091_3,KLP00652_3	2	1	0	427	community_3_subcommunity_1,community_0_subcommunity_91,community_68_subcommunity_0	2	1	0	243	community_3,community_68,community_0	2	1	0	76	{'KLO00091_2', 'KLO00091_3', 'KLP00652_3'}	2	1	0	427	community_3_subcommunity_1,community_0_subcommunity_91,community_68_subcommunity_0	2	1	0	243	community_3,community_68,community_0	2	1	0	76	{'KLO00091_3', 'KLP00652_3', 'KLO00091_2'}	2	1	0	427	community_0_subcommunity_91,community_3_subcommunity_1,community_68_subcommunity_0	2	1	0	243	community_3,community_68,community_0	2	1	0	76	264886	6070271	99.1	99.1
KLO00107	KLO00107_4,KLO00107_3	2	community_54_subcommunity_0,community_1_subcommunity_1	2	community_1,community_54	2	KLO00107_4,KLO00107_3	2	0	0	428	community_54_subcommunity_0,community_1_subcommunity_1	2	0	0	244	community_1,community_54	2	0	0	77	{'KLO00107_3', 'KLO00107_4'}	2	0	0	428	community_1_subcommunity_1,community_54_subcommunity_0	2	0	0	244	community_54,community_1	2	0	0	77	{'KLO00107_3', 'KLO00107_4'}	2	0	0	428	community_1_subcommunity_1,community_54_subcommunity_0	2	0	0	244	community_54,community_1	2	0	0	77	211598	3602064	99.1	99.1
KLO00116	KLO00116_5,KLO00116_4,KLO00116_2	3	community_0_subcommunity_81,community_21_subcommunity_0,community_55_subcommunity_0	3	community_55,community_21,community_0	3	KLO00116_5,KLO00116_4,KLO00116_2	3	0	0	427	community_0_subcommunity_81,community_21_subcommunity_0,community_55_subcommunity_0	3	0	0	243	community_55,community_21,community_0	3	0	0	76	{'KLO00116_2', 'KLO00116_4', 'KLO00116_5'}	3	0	0	427	community_21_subcommunity_0,community_0_subcommunity_81,community_55_subcommunity_0	3	0	0	243	community_55,community_21,community_0	3	0	0	76	{'KLO00116_5', 'KLO00116_2'}	2	0	1	427	community_55_subcommunity_0,community_0_subcommunity_81	2	0	1	243	community_55,community_0	2	0	1	76	356912	3183428	98.9	98.9
KLO00131	KLO00131_3,KLO00131_2,KLO00131_5,EB00128_2	4	community_0_subcommunity_91,community_56_subcommunity_0,community_0_subcommunity_73,community_22_subcommunity_0	4	community_56,community_22,community_0	3	KLO00131_3,KLO00131_2,KLO00131_5,EB00128_2	4	0	0	426	community_22_subcommunity_0,community_0_subcommunity_73,community_0_subcommunity_91,community_56_subcommunity_0	4	0	0	242	community_56,community_22,community_0	3	0	0	76	{'KLO00131_3', 'KLO00131_5', 'EB00128_2', 'KLO00131_2'}	4	0	0	426	community_0_subcommunity_73,community_0_subcommunity_91,community_22_subcommunity_0,community_56_subcommunity_0	4	0	0	242	community_56,community_22,community_0	3	0	0	76	{'KLO00131_3', 'KLO00131_2', 'KLO00131_5', 'EB00128_2'}	4	0	0	426	community_0_subcommunity_91,community_22_subcommunity_0,community_56_subcommunity_0,community_0_subcommunity_73	4	0	0	242	community_56,community_22,community_0	3	0	0	76	232279	5926780	99.1	99.1
KLO00138	KLO00138_2,KLO00138_4,KLO00138_6,KLO00138_5,KLO00138_3	5	community_57_subcommunity_0,community_0_subcommunity_81,community_0_subcommunity_4,community_23_subcommunity_0,community_21_subcommunity_0	5	community_57,community_23,community_21,community_0	4	KLO00138_2,KLO00138_4,KLO00138_6,KLO00138_5,KLO00138_3	5	0	0	425	community_0_subcommunity_81,community_0_subcommunity_4,community_21_subcommunity_0,community_57_subcommunity_0,community_23_subcommunity_0	5	0	0	241	community_57,community_23,community_21,community_0	4	0	0	75	{'KLO00138_2', 'KLO00138_4', 'KLO00138_6', 'KLO00138_5', 'KLO00138_3'}	5	0	0	425	community_21_subcommunity_0,community_23_subcommunity_0,community_0_subcommunity_4,community_0_subcommunity_81,community_57_subcommunity_0	5	0	0	241	community_57,community_23,community_21,community_0	4	0	0	75	set()	0	0	5	425		0	0	5	241		0	0	4	75	295487	5592270	98.8	98.8
KLO00139	KLO00139_3,KLO00139_2	2	community_58_subcommunity_0,community_0_subcommunity_81	2	community_58,community_0	2	KLO00139_3,KLO00139_2	2	0	0	428	community_0_subcommunity_81,community_58_subcommunity_0	2	0	0	244	community_58,community_0	2	0	0	77	{'KLO00139_3', 'KLO00139_2'}	2	0	0	428	community_0_subcommunity_81,community_58_subcommunity_0	2	0	0	244	community_58,community_0	2	0	0	77	set()	0	0	2	428		0	0	2	244		0	0	2	77	238674	5685921	99.1	99.1
KLO00141	KLO00141_18	1	community_23_subcommunity_1	1	community_23	1	KLO00141_18,KLO00116_4,EC01298_4	1	2	0	427	community_21_subcommunity_0,community_23_subcommunity_1,community_0_subcommunity_69	1	2	0	243	community_23,community_21,community_0	1	2	0	76	{'KLO00141_18', 'KLO00116_4', 'EC01298_4'}	1	2	0	427	community_21_subcommunity_0,community_23_subcommunity_1,community_0_subcommunity_69	1	2	0	243	community_23,community_21,community_0	1	2	0	76	{'KLO00142_26', 'KLO00141_18'}	1	1	0	428	community_23_subcommunity_1,community_0_subcommunity_69	1	1	0	244	community_23,community_0	1	1	0	77	282204	502536	98.9	98.9
KLO00142	KLO00142_26	1	community_0_subcommunity_69	1	community_0	1	KLO00142_26,KLO00138_2,KLO00116_4,KLO00141_18	1	3	0	426	community_0_subcommunity_81,community_21_subcommunity_0,community_0_subcommunity_69,community_23_subcommunity_1	1	3	0	242	community_23,community_21,community_0	1	2	0	76	{'KLO00142_26', 'KLO00138_2', 'KLO00116_4', 'KLO00141_18'}	1	3	0	426	community_21_subcommunity_0,community_0_subcommunity_81,community_23_subcommunity_1,community_0_subcommunity_69	1	3	0	242	community_23,community_21,community_0	1	2	0	76	{'KLO00142_26', 'KLO00141_18'}	1	1	0	428	community_0_subcommunity_69,community_23_subcommunity_1	1	1	0	244	community_23,community_0	1	1	0	77	270973	271243	98.9	98.9
KLO00143	KLO00141_18	1	community_23_subcommunity_1	1	community_23	1	KLO00141_18,KLO00116_4	1	1	0	428	community_21_subcommunity_0,community_23_subcommunity_1	1	1	0	244	community_23,community_21	1	1	0	77	{'KLO00141_18', 'KLO00116_4'}	1	1	0	428	community_21_subcommunity_0,community_23_subcommunity_1	1	1	0	244	community_23,community_21	1	1	0	77	set()	0	0	1	429		0	0	1	245		0	0	1	78	284953	409507	98.9	98.9
KLOX2582	KLOX2582_2,KLOX2582_3	2	community_0_subcommunity_81,community_22_subcommunity_1	2	community_22,community_0	2	KLOX2582_2,KLOX2582_3	2	0	0	428	community_0_subcommunity_81,community_22_subcommunity_1	2	0	0	244	community_22,community_0	2	0	0	77	{'KLOX2582_2', 'KLOX2582_3'}	2	0	0	428	community_22_subcommunity_1,community_0_subcommunity_81	2	0	0	244	community_22,community_0	2	0	0	77	set()	0	0	2	428		0	0	2	244		0	0	2	77	358355	2707588	98.7	98.7
KLP00002	KLP00258_10,KLP00175_2,KLP00002_6,KLP00258_9	4	community_0_subcommunity_91,community_0_subcommunity_93,community_0_subcommunity_88,community_0_subcommunity_90	4	community_0	1	KLP00063_2	0	1	4	424	community_0_subcommunity_93	1	0	3	242	community_0	1	0	0	78	{'KLP00063_2', 'KLP00724_4'}	0	2	4	424	community_0_subcommunity_93,community_0_subcommunity_24	1	1	3	241	community_0	1	0	0	78	{'KLP00063_2', 'KLP00002_6'}	1	1	3	425	community_0_subcommunity_93,community_0_subcommunity_88	2	0	2	242	community_0	1	0	0	78	201999	5401389	98.7	98.7
KLP00014	KLP00258_10,KLP00014_8,EC00701_3,KLP00015_4	4	community_0_subcommunity_68,community_0_subcommunity_91,community_0_subcommunity_88,community_59_subcommunity_0	4	community_59,community_0	2	KLP00258_10,KLP00015_2,EC00701_3,KLP00015_4	3	1	1	424	community_0_subcommunity_93,community_0_subcommunity_68,community_59_subcommunity_0,community_0_subcommunity_91	3	1	1	241	community_59,community_0	2	0	0	77	{'KLP00063_2', 'KLP00649_5'}	0	2	4	424	community_0_subcommunity_93,community_67_subcommunity_0	0	2	4	240	community_67,community_0	1	1	1	76	{'KLP00063_2', 'KLP00014_8', 'KLP00262_3', 'KLP00015_4'}	2	2	2	424	community_0_subcommunity_93,community_0_subcommunity_68,community_59_subcommunity_0,community_0_subcommunity_88	3	1	1	241	community_59,community_0	2	0	0	77	224571	2440461	98.7	98.7
KLP00015	KLP00015_4,KLP00258_10,KLP00014_8,EC00701_3,KLP00015_2	5	community_59_subcommunity_0,community_0_subcommunity_68,community_0_subcommunity_88,community_0_subcommunity_91,community_0_subcommunity_93	5	community_59,community_0	2	KLP00063_2,EC00701_3,KLP00015_4	2	1	3	424	community_0_subcommunity_93,community_0_subcommunity_68,community_59_subcommunity_0	3	0	2	241	community_59,community_0	2	0	0	77	{'KLP00063_2', 'KLP00015_4'}	1	1	4	424	community_0_subcommunity_93,community_59_subcommunity_0	2	0	3	241	community_59,community_0	2	0	0	77	{'KLP00015_4', 'KLP00258_10', 'KLP00014_8', 'EC00701_3', 'KLP00015_2'}	5	0	0	425	community_0_subcommunity_91,community_0_subcommunity_88,community_0_subcommunity_68,community_59_subcommunity_0,community_0_subcommunity_93	5	0	0	241	community_59,community_0	2	0	0	77	224113	5216214	98.7	98.7
KLP00017	KLP00015_4,KLP00258_10,KLP00014_8,EC00701_3,KLP00015_2	5	community_59_subcommunity_0,community_0_subcommunity_68,community_0_subcommunity_88,community_0_subcommunity_91,community_0_subcommunity_93	5	community_59,community_0	2	KLP00063_2,EC00701_3,KLP00015_4	2	1	3	422	community_0_subcommunity_93,community_0_subcommunity_68,community_59_subcommunity_0	3	0	2	241	community_59,community_0	2	0	0	77	{'KLP00063_2', 'KLP00019_3', 'KLP00649_5', 'EC00701_3'}	1	3	4	422	community_0_subcommunity_93,community_0_subcommunity_91,community_67_subcommunity_0,community_0_subcommunity_68	3	1	2	240	community_67,community_0	1	1	1	76	{'KLP00063_2', 'EC00701_3', 'KLP00015_4'}	2	1	3	424	community_0_subcommunity_93,community_59_subcommunity_0,community_0_subcommunity_68	3	0	2	241	community_59,community_0	2	0	0	77	135145	5495048	97.8	98.7
KLP00019	KLP00258_10,KLP00038_2,KLP00019_3,KLP00014_8	4	community_0_subcommunity_91,community_0_subcommunity_93,community_0_subcommunity_88	3	community_0	1	KLP00063_2,KLP00019_3	1	1	3	425	community_0_subcommunity_93,community_0_subcommunity_91	2	0	1	243	community_0	1	0	0	78	{'KLP00063_2', 'KLP00019_3'}	1	1	3	425	community_0_subcommunity_93,community_0_subcommunity_91	2	0	1	243	community_0	1	0	0	78	{'KLP00258_10', 'KLP00038_2', 'KLP00019_3'}	3	0	1	426	community_0_subcommunity_91,community_0_subcommunity_93	2	0	1	243	community_0	1	0	0	78	224571	5206500	98.7	98.7
KLP00025	KLP00056_3,KLP00014_8,KLP00025_3	3	community_0_subcommunity_88,community_0_subcommunity_93,community_0_subcommunity_91	3	community_0	1	KLP00063_2	0	1	3	425	community_0_subcommunity_93	1	0	2	243	community_0	1	0	0	78	{'KLP00063_2', 'KLP00019_3'}	0	2	3	425	community_0_subcommunity_93,community_0_subcommunity_91	2	0	1	243	community_0	1	0	0	78	{'KLP00056_3', 'KLP00014_8', 'KLP00025_3'}	3	0	0	427	community_0_subcommunity_93,community_0_subcommunity_88,community_0_subcommunity_91	3	0	0	243	community_0	1	0	0	78	201999	5196161	98.7	98.7
KLP00028	KLP00258_10,KLP00038_2,KLP00019_3,KLP00014_8	4	community_0_subcommunity_91,community_0_subcommunity_93,community_0_subcommunity_88	3	community_0	1	KLP00063_2,KLP00019_3	1	1	3	424	community_0_subcommunity_93,community_0_subcommunity_91	2	0	1	243	community_0	1	0	0	78	{'KLP00063_2', 'KLP00019_3', 'KLP00015_4'}	1	2	3	424	community_0_subcommunity_93,community_0_subcommunity_91,community_59_subcommunity_0	2	1	1	242	community_59,community_0	1	1	0	77	{'KLP00258_10', 'KLP00038_2', 'KLP00019_3', 'KLP00014_8'}	4	0	0	426	community_0_subcommunity_91,community_0_subcommunity_88,community_0_subcommunity_93	3	0	0	243	community_0	1	0	0	78	198878	5202245	98.9	98.7
KLP00035	KLP00258_10,KLP00038_2,KLP00019_3,KLP00014_8	4	community_0_subcommunity_91,community_0_subcommunity_93,community_0_subcommunity_88	3	community_0	1	KLP00063_2,KLP00019_3	1	1	3	425	community_0_subcommunity_93,community_0_subcommunity_91	2	0	1	243	community_0	1	0	0	78	{'KLP00063_2', 'KLP00019_3'}	1	1	3	425	community_0_subcommunity_93,community_0_subcommunity_91	2	0	1	243	community_0	1	0	0	78	{'KLP00063_2', 'KLP00019_3'}	1	1	3	425	community_0_subcommunity_93,community_0_subcommunity_91	2	0	1	243	community_0	1	0	0	78	201999	5201846	98.7	98.7
KLP00038	KLP00038_2,KLP00019_3,KLP00014_8	3	community_0_subcommunity_88,community_0_subcommunity_93,community_0_subcommunity_91	3	community_0	1	KLP00038_2,KLP00019_3	2	0	1	426	community_0_subcommunity_93,community_0_subcommunity_91	2	0	1	243	community_0	1	0	0	78	{'KLP00063_2', 'KLP00019_3'}	1	1	2	426	community_0_subcommunity_93,community_0_subcommunity_91	2	0	1	243	community_0	1	0	0	78	{'KLP00258_10', 'KLP00038_2', 'KLP00019_3', 'KLP00014_8'}	3	1	0	426	community_0_subcommunity_91,community_0_subcommunity_93,community_0_subcommunity_88	3	0	0	243	community_0	1	0	0	78	203669	5244463	98.7	98.7
KLP00042	KLP00042_2,KLP00019_3,KLP00014_8	3	community_0_subcommunity_88,community_0_subcommunity_93,community_0_subcommunity_91	3	community_0	1	KLP00042_2,KLP00019_3	2	0	1	426	community_0_subcommunity_93,community_0_subcommunity_91	2	0	1	243	community_0	1	0	0	78	{'KLP00042_2', 'KLP00056_4'}	1	1	2	426	community_0_subcommunity_93,community_0_subcommunity_88	2	0	1	243	community_0	1	0	0	78	{'KLP00042_2', 'KLP00056_4'}	1	1	2	426	community_0_subcommunity_88,community_0_subcommunity_93	2	0	1	243	community_0	1	0	0	78	224569	5203252	98.7	98.7
KLP00045	KLP00258_10,KLP00019_3,KLP00014_8	3	community_0_subcommunity_91,community_0_subcommunity_88	2	community_0	1	KLP00025_3	0	1	3	425	community_0_subcommunity_91	1	0	1	244	community_0	1	0	0	78	{'KLP00056_4', 'KLP00649_9'}	0	2	3	425	community_0_subcommunity_91,community_0_subcommunity_88	2	0	0	244	community_0	1	0	0	78	{'KLP00258_10', 'KLP00019_3', 'KLP00014_8'}	3	0	0	427	community_0_subcommunity_91,community_0_subcommunity_88	2	0	0	244	community_0	1	0	0	78	201997	5239649	98.7	98.7
KLP00046	KLP00258_10,KLP00056_3,KLP00014_8,KLP00046_3	4	community_0_subcommunity_91,community_0_subcommunity_93,community_0_subcommunity_88	3	community_0	1	KLP00063_2	0	1	4	424	community_0_subcommunity_93	1	0	2	243	community_0	1	0	0	78	{'KLP00063_2', 'KLP00019_3'}	0	2	4	424	community_0_subcommunity_93,community_0_subcommunity_91	2	0	1	243	community_0	1	0	0	78	{'KLP00063_2'}	0	1	4	425	community_0_subcommunity_93	1	0	2	243	community_0	1	0	0	78	201997	5238335	98.7	98.7
KLP00056	KLP00258_10,KLP00056_3,KLP00056_4	3	community_0_subcommunity_91,community_0_subcommunity_93,community_0_subcommunity_88	3	community_0	1	KLP00042_2,KLP00056_4	1	1	2	426	community_0_subcommunity_93,community_0_subcommunity_88	2	0	1	243	community_0	1	0	0	78	{'KLP00063_2', 'KLP00056_4'}	1	1	2	426	community_0_subcommunity_93,community_0_subcommunity_88	2	0	1	243	community_0	1	0	0	78	{'KLP00063_2', 'KLP00019_3'}	0	2	3	425	community_0_subcommunity_93,community_0_subcommunity_91	2	0	1	243	community_0	1	0	0	78	224110	4491562	98.7	98.7
KLP00059	KLP00258_10,KLP00175_2,KLP00258_9	3	community_0_subcommunity_91,community_0_subcommunity_93,community_0_subcommunity_90	3	community_0	1	KLP00063_2	0	1	3	426	community_0_subcommunity_93	1	0	2	243	community_0	1	0	0	78	{'KLP00063_2'}	0	1	3	426	community_0_subcommunity_93	1	0	2	243	community_0	1	0	0	78	{'KLP00258_10', 'KLP00002_6', 'KLP00258_9', 'KLP00108_2'}	2	2	1	425	community_0_subcommunity_88,community_0_subcommunity_90,community_0_subcommunity_91,community_0_subcommunity_93	3	1	0	242	community_0	1	0	0	78	203670	5540956	98.7	98.7
KLP00063	KLP00063_2,KLP00063_4,KLP00063_5,KLP00063_3	4	community_0_subcommunity_51,community_0_subcommunity_93,community_0_subcommunity_88,community_0_subcommunity_58	4	community_0	1	KLP00063_2,KLP00063_3	2	0	2	426	community_0_subcommunity_93,community_0_subcommunity_51	2	0	2	242	community_0	1	0	0	78	{'KLP00063_2', 'KLP00063_4', 'KLP00063_3'}	3	0	1	426	community_0_subcommunity_93,community_0_subcommunity_58,community_0_subcommunity_51	3	0	1	242	community_0	1	0	0	78	{'KLP00063_2', 'KLP00063_4', 'KLP00063_3'}	3	0	1	426	community_0_subcommunity_93,community_0_subcommunity_58,community_0_subcommunity_51	3	0	1	242	community_0	1	0	0	78	198563	5401730	98.7	98.7
KLP00101	KLP00258_10,KLP00108_2	2	community_0_subcommunity_91,community_0_subcommunity_93	2	community_0	1	KLP00063_2	0	1	2	426	community_0_subcommunity_93	1	0	1	244	community_0	1	0	0	78	{'KLP00172_2', 'KLP00128_5'}	0	2	2	426	community_0_subcommunity_93,community_0_subcommunity_88	1	1	1	243	community_0	1	0	0	78	{'KLP00063_2'}	0	1	2	427	community_0_subcommunity_93	1	0	1	244	community_0	1	0	0	78	129795	5334730	98.5	98.7
KLP00104	KLP00258_10	1	community_0_subcommunity_91	1	community_0	1	KLP00695_4,KLP00108_2	0	2	1	427	community_0_subcommunity_93,community_0_subcommunity_91	1	1	0	244	community_0	1	0	0	78	{'KLP00172_2', 'KLP00128_5'}	0	2	1	427	community_0_subcommunity_93,community_0_subcommunity_88	0	2	1	243	community_0	1	0	0	78	{'KLP00258_10', 'KLP00128_5'}	1	1	0	428	community_0_subcommunity_88,community_0_subcommunity_91	1	1	0	244	community_0	1	0	0	78	139248	247828	98.5	98.7
KLP00106	KLP00106_2	1	community_0_subcommunity_92	1	community_0	1	KLP00106_2,KLP00133_3	1	1	0	428	community_0_subcommunity_92,community_0_subcommunity_71	1	1	0	244	community_0	1	0	0	78	{'KLP00106_2', 'KLP00133_3'}	1	1	0	428	community_0_subcommunity_71,community_0_subcommunity_92	1	1	0	244	community_0	1	0	0	78	{'KLP00106_2'}	1	0	0	429	community_0_subcommunity_92	1	0	0	245	community_0	1	0	0	78	69644	5493174	97.1	98.5
KLP00108	KLP00258_10,KLP00108_2	2	community_0_subcommunity_91,community_0_subcommunity_93	2	community_0	1	KLP00063_2	0	1	2	425	community_0_subcommunity_93	1	0	1	244	community_0	1	0	0	78	{'KLP00172_3', 'KLP00172_2', 'KLP00128_5'}	0	3	2	425	community_0_subcommunity_93,community_0_subcommunity_91,community_0_subcommunity_88	2	1	0	243	community_0	1	0	0	78	{'KLP00063_2'}	0	1	2	427	community_0_subcommunity_93	1	0	1	244	community_0	1	0	0	78	84536	5333946	98.7	98.7
KLP00109	KLP00258_10,KLP00108_2	2	community_0_subcommunity_91,community_0_subcommunity_93	2	community_0	1	KLP00063_2	0	1	2	425	community_0_subcommunity_93	1	0	1	244	community_0	1	0	0	78	{'KLP00172_3', 'KLP00172_2', 'KLP00128_5'}	0	3	2	425	community_0_subcommunity_93,community_0_subcommunity_91,community_0_subcommunity_88	2	1	0	243	community_0	1	0	0	78	{'KLP00258_10', 'KLP00108_2', 'KLP00128_5'}	2	1	0	427	community_0_subcommunity_88,community_0_subcommunity_93,community_0_subcommunity_91	2	1	0	243	community_0	1	0	0	78	139964	5331263	98.7	98.7
KLP00110	KLP00258_10,KLP00108_2	2	community_0_subcommunity_91,community_0_subcommunity_93	2	community_0	1	KLP00063_2	0	1	2	427	community_0_subcommunity_93	1	0	1	244	community_0	1	0	0	78	{'KLP00063_2'}	0	1	2	427	community_0_subcommunity_93	1	0	1	244	community_0	1	0	0	78	{'KLP00063_2'}	0	1	2	427	community_0_subcommunity_93	1	0	1	244	community_0	1	0	0	78	129612	5335955	98.5	98.7
KLP00112	KLP00258_10,KLP00108_2	2	community_0_subcommunity_91,community_0_subcommunity_93	2	community_0	1	KLP00063_2	0	1	2	426	community_0_subcommunity_93	1	0	1	244	community_0	1	0	0	78	{'KLP00172_2', 'KLP00128_5'}	0	2	2	426	community_0_subcommunity_93,community_0_subcommunity_88	1	1	1	243	community_0	1	0	0	78	{'KLP00258_10', 'KLP00128_5', 'KLP00108_2'}	2	1	0	427	community_0_subcommunity_91,community_0_subcommunity_93,community_0_subcommunity_88	2	1	0	243	community_0	1	0	0	78	134221	5334405	98.7	98.7
KLP00114	KLP00258_10,KLP00108_2	2	community_0_subcommunity_91,community_0_subcommunity_93	2	community_0	1	KLP00063_2	0	1	2	427	community_0_subcommunity_93	1	0	1	244	community_0	1	0	0	78	{'KLP00063_2'}	0	1	2	427	community_0_subcommunity_93	1	0	1	244	community_0	1	0	0	78	{'KLP00258_10', 'KLP00108_2', 'KLP00128_5'}	2	1	0	427	community_0_subcommunity_91,community_0_subcommunity_88,community_0_subcommunity_93	2	1	0	243	community_0	1	0	0	78	127316	5337420	98.5	98.7
KLP00115	KLP00258_10	1	community_0_subcommunity_91	1	community_0	1	KLP00063_2	0	1	1	427	community_0_subcommunity_93	0	1	1	244	community_0	1	0	0	78	{'KLP00172_2', 'KLP00128_5'}	0	2	1	427	community_0_subcommunity_93,community_0_subcommunity_88	0	2	1	243	community_0	1	0	0	78	{'KLP00063_2'}	0	1	1	428	community_0_subcommunity_93	0	1	1	244	community_0	1	0	0	78	180421	5332124	98.7	98.7
KLP00116	KLP00196_2	1	community_0_subcommunity_92	1	community_0	1	KLP00154_2	0	1	1	428	community_0_subcommunity_92	1	0	0	245	community_0	1	0	0	78	{'KLP00147_2'}	0	1	1	428	community_0_subcommunity_92	1	0	0	245	community_0	1	0	0	78	{'KLP00154_2'}	0	1	1	428	community_0_subcommunity_92	1	0	0	245	community_0	1	0	0	78	188028	5349081	98.7	98.7
KLP00117	KLP00196_2	1	community_0_subcommunity_92	1	community_0	1	KLP00154_2	0	1	1	428	community_0_subcommunity_92	1	0	0	245	community_0	1	0	0	78	{'KLP00147_2'}	0	1	1	428	community_0_subcommunity_92	1	0	0	245	community_0	1	0	0	78	{'KLP00154_2'}	0	1	1	428	community_0_subcommunity_92	1	0	0	245	community_0	1	0	0	78	135145	5495048	97.8	98.7
KLP00119	KLP00196_2	1	community_0_subcommunity_92	1	community_0	1	KLP00154_2	0	1	1	428	community_0_subcommunity_92	1	0	0	245	community_0	1	0	0	78	{'KLP00147_2'}	0	1	1	428	community_0_subcommunity_92	1	0	0	245	community_0	1	0	0	78	{'KLP00258_10', 'KLP00108_2', 'KLP00154_2', 'KLP00128_5'}	0	4	1	425	community_0_subcommunity_88,community_0_subcommunity_92,community_0_subcommunity_91,community_0_subcommunity_93	1	3	0	242	community_0	1	0	0	78	135482	5446078	98.5	98.7
KLP00120	KLP00196_2	1	community_0_subcommunity_92	1	community_0	1	KLP00154_2	0	1	1	428	community_0_subcommunity_92	1	0	0	245	community_0	1	0	0	78	{'KLP00147_2'}	0	1	1	428	community_0_subcommunity_92	1	0	0	245	community_0	1	0	0	78	{'KLP00154_2'}	0	1	1	428	community_0_subcommunity_92	1	0	0	245	community_0	1	0	0	78	203666	5495071	98.7	98.7
KLP00121	KLP00145_2	1	community_0_subcommunity_92	1	community_0	1	KLP00145_2	1	0	0	428	community_0_subcommunity_92	1	0	0	245	community_0	1	0	0	78	{'KLP00147_2'}	0	1	1	428	community_0_subcommunity_92	1	0	0	245	community_0	1	0	0	78	{'KLP00154_2', 'KLP00128_5'}	0	2	1	427	community_0_subcommunity_92,community_0_subcommunity_88	1	1	0	244	community_0	1	0	0	78	148454	5237018	98.5	98.7
KLP00122	KLP00196_2	1	community_0_subcommunity_92	1	community_0	1	KLP00154_2	0	1	1	428	community_0_subcommunity_92	1	0	0	245	community_0	1	0	0	78	{'KLP00147_2'}	0	1	1	428	community_0_subcommunity_92	1	0	0	245	community_0	1	0	0	78	{'KLP00154_2'}	0	1	1	428	community_0_subcommunity_92	1	0	0	245	community_0	1	0	0	78	224775	5471818	98.7	98.7
KLP00125	KLP00196_2	1	community_0_subcommunity_92	1	community_0	1	KLP00154_2	0	1	1	428	community_0_subcommunity_92	1	0	0	245	community_0	1	0	0	78	{'KLP00147_2'}	0	1	1	428	community_0_subcommunity_92	1	0	0	245	community_0	1	0	0	78	{'KLP00154_2'}	0	1	1	428	community_0_subcommunity_92	1	0	0	245	community_0	1	0	0	78	191527	5495071	98.7	98.7
KLP00127	KLP00196_2	1	community_0_subcommunity_92	1	community_0	1	KLP00154_2	0	1	1	429	community_0_subcommunity_92	1	0	0	245	community_0	1	0	0	78	{'KLP00196_2'}	1	0	0	429	community_0_subcommunity_92	1	0	0	245	community_0	1	0	0	78	{'KLP00154_2'}	0	1	1	428	community_0_subcommunity_92	1	0	0	245	community_0	1	0	0	78	180858	5495785	98.7	98.7
KLP00128	KLP00128_2,KLP00128_4,KLP00128_5	3	community_0_subcommunity_88,community_0_subcommunity_92	2	community_0	1	KLP00106_2,KLP00133_3	0	2	3	425	community_0_subcommunity_92,community_0_subcommunity_71	1	1	1	243	community_0	1	0	0	78	{'KLP00128_4', 'KLP00106_2', 'KLP00133_3'}	1	2	2	425	community_0_subcommunity_71,community_0_subcommunity_92	1	1	1	243	community_0	1	0	0	78	{'KLP00258_10', 'KLP00128_4', 'KLP00106_2'}	1	2	2	425	community_0_subcommunity_92,community_0_subcommunity_91	1	1	1	243	community_0	1	0	0	78	204710	5493859	98.7	98.7
KLP00130	KLP00145_2	1	community_0_subcommunity_92	1	community_0	1	KLP00145_2,KLP00605_2	1	1	0	427	community_0_subcommunity_92,community_0_subcommunity_71	1	1	0	244	community_0	1	0	0	78	{'KLP00147_2', 'KLP00605_2'}	0	2	1	427	community_0_subcommunity_92,community_0_subcommunity_71	1	1	0	244	community_0	1	0	0	78	{'KLP00154_2', 'KLP00133_3'}	0	2	1	427	community_0_subcommunity_92,community_0_subcommunity_71	1	1	0	244	community_0	1	0	0	78	224772	5202633	98.7	98.7
KLP00131	KLP00196_2	1	community_0_subcommunity_92	1	community_0	1	KLP00154_2,KLP00133_3	0	2	1	427	community_0_subcommunity_92,community_0_subcommunity_71	1	1	0	244	community_0	1	0	0	78	{'KLP00147_2', 'KLP00605_2'}	0	2	1	427	community_0_subcommunity_92,community_0_subcommunity_71	1	1	0	244	community_0	1	0	0	78	{'KLP00154_2'}	0	1	1	428	community_0_subcommunity_92	1	0	0	245	community_0	1	0	0	78	204710	3559989	98.7	98.7
KLP00133	KLP00196_2,KLP00133_3	2	community_0_subcommunity_71,community_0_subcommunity_92	2	community_0	1	KLP00154_2	0	1	2	426	community_0_subcommunity_92	1	0	1	244	community_0	1	0	0	78	{'KLP00147_2', 'KLP00605_2'}	0	2	2	426	community_0_subcommunity_92,community_0_subcommunity_71	2	0	0	244	community_0	1	0	0	78	{'KLP00154_2', 'KLP00133_3'}	1	1	1	427	community_0_subcommunity_92,community_0_subcommunity_71	2	0	0	244	community_0	1	0	0	78	204710	5490865		98.7
KLP00134	KLP00196_2,KLP00133_3	2	community_0_subcommunity_71,community_0_subcommunity_92	2	community_0	1	KLP00154_2	0	1	2	426	community_0_subcommunity_92	1	0	1	244	community_0	1	0	0	78	{'KLP00147_2', 'KLP00605_2'}	0	2	2	426	community_0_subcommunity_92,community_0_subcommunity_71	2	0	0	244	community_0	1	0	0	78	{'KLP00154_2', 'KLP00133_3'}	1	1	1	427	community_0_subcommunity_92,community_0_subcommunity_71	2	0	0	244	community_0	1	0	0	78	221561	3213679	98.7	98.7
KLP00135	KLP00133_3	1	community_0_subcommunity_71	1	community_0	1	KLP00154_2,KLP00605_2	0	2	1	427	community_0_subcommunity_92,community_0_subcommunity_71	1	1	0	244	community_0	1	0	0	78	{'KLP00128_2', 'KLP00605_2'}	0	2	1	427	community_0_subcommunity_92,community_0_subcommunity_71	1	1	0	244	community_0	1	0	0	78	{'KLP00154_2'}	0	1	1	428	community_0_subcommunity_92	0	1	1	244	community_0	1	0	0	78	170952	5358335	98.7	98.7
KLP00136	KLP00196_2	1	community_0_subcommunity_92	1	community_0	1	KLP00154_2	0	1	1	428	community_0_subcommunity_92	1	0	0	245	community_0	1	0	0	78	{'KLP00147_2'}	0	1	1	428	community_0_subcommunity_92	1	0	0	245	community_0	1	0	0	78	{'KLP00154_2'}	0	1	1	428	community_0_subcommunity_92	1	0	0	245	community_0	1	0	0	78	219068	5494317	98.7	98.7
KLP00138	KLP00196_2	1	community_0_subcommunity_92	1	community_0	1	KLP00154_2	0	1	1	428	community_0_subcommunity_92	1	0	0	245	community_0	1	0	0	78	{'KLP00147_2'}	0	1	1	428	community_0_subcommunity_92	1	0	0	245	community_0	1	0	0	78	{'KLP00154_2'}	0	1	1	428	community_0_subcommunity_92	1	0	0	245	community_0	1	0	0	78	191527	5452799	98.7	98.7
KLP00141	KLP00133_3	1	community_0_subcommunity_71	1	community_0	1	KLP00154_2	0	1	1	427	community_0_subcommunity_92	0	1	1	244	community_0	1	0	0	78	{'KLP00147_2', 'KLP00605_2'}	0	2	1	427	community_0_subcommunity_92,community_0_subcommunity_71	1	1	0	244	community_0	1	0	0	78	{'KLP00154_2'}	0	1	1	428	community_0_subcommunity_92	0	1	1	244	community_0	1	0	0	78	224771	3081612	98.7	98.7
KLP00142	KLP00142_2,KLP00234_2	2	community_0_subcommunity_46,community_0_subcommunity_92	2	community_0	1	KLP00142_2,KLP00234_2	2	0	0	428	community_0_subcommunity_46,community_0_subcommunity_92	2	0	0	244	community_0	1	0	0	78	{'KLP00142_2', 'KLP00234_2'}	2	0	0	428	community_0_subcommunity_46,community_0_subcommunity_92	2	0	0	244	community_0	1	0	0	78	{'KLP00142_2', 'KLP00234_2'}	2	0	0	428	community_0_subcommunity_46,community_0_subcommunity_92	2	0	0	244	community_0	1	0	0	78	191527	5498231	98.7	98.7
KLP00144	KLP00144_2	1	community_0_subcommunity_92	1	community_0	1	KLP00144_2	1	0	0	428	community_0_subcommunity_92	1	0	0	245	community_0	1	0	0	78	{'KLP00147_2'}	0	1	1	428	community_0_subcommunity_92	1	0	0	245	community_0	1	0	0	78	{'KLP00154_2'}	0	1	1	428	community_0_subcommunity_92	1	0	0	245	community_0	1	0	0	78	191527	5399522	98.7	98.6
KLP00145	KLP00145_2	1	community_0_subcommunity_92	1	community_0	1	KLP00145_2	1	0	0	428	community_0_subcommunity_92	1	0	0	245	community_0	1	0	0	78	{'KLP00147_2'}	0	1	1	428	community_0_subcommunity_92	1	0	0	245	community_0	1	0	0	78	set()	0	0	1	429		0	0	1	245		0	0	1	78	204764	5252248	98.7	98.7
KLP00146	KLP00146_2	1	community_0_subcommunity_92	1	community_0	1	KLP00146_2	1	0	0	428	community_0_subcommunity_92	1	0	0	245	community_0	1	0	0	78	{'KLP00147_2'}	0	1	1	428	community_0_subcommunity_92	1	0	0	245	community_0	1	0	0	78	{'KLP00154_2'}	0	1	1	428	community_0_subcommunity_92	1	0	0	245	community_0	1	0	0	78	204709	5494117	98.7	98.7
KLP00147	KLP00147_2	1	community_0_subcommunity_92	1	community_0	1	KLP00147_2	1	0	0	429	community_0_subcommunity_92	1	0	0	245	community_0	1	0	0	78	{'KLP00147_2'}	1	0	0	429	community_0_subcommunity_92	1	0	0	245	community_0	1	0	0	78	set()	0	0	1	429		0	0	1	245		0	0	1	78	203666	5494899	98.7	98.7
KLP00148	KLP00145_2	1	community_0_subcommunity_92	1	community_0	1	KLP00145_2	1	0	0	428	community_0_subcommunity_92	1	0	0	245	community_0	1	0	0	78	{'KLP00147_2'}	0	1	1	428	community_0_subcommunity_92	1	0	0	245	community_0	1	0	0	78	{'KLP00154_2'}	0	1	1	428	community_0_subcommunity_92	1	0	0	245	community_0	1	0	0	78	203667	5251650	98.7	98.7
KLP00149	KLP00196_2	1	community_0_subcommunity_92	1	community_0	1	KLP00147_2	0	1	1	428	community_0_subcommunity_92	1	0	0	245	community_0	1	0	0	78	{'KLP00147_2'}	0	1	1	428	community_0_subcommunity_92	1	0	0	245	community_0	1	0	0	78	set()	0	0	1	429		0	0	1	245		0	0	1	78	136412	5492154	98.5	98.7
KLP00151	KLP00196_2	1	community_0_subcommunity_92	1	community_0	1	KLP00147_2	0	1	1	428	community_0_subcommunity_92	1	0	0	245	community_0	1	0	0	78	{'KLP00128_2'}	0	1	1	428	community_0_subcommunity_92	1	0	0	245	community_0	1	0	0	78	{'KLP00154_2'}	0	1	1	428	community_0_subcommunity_92	1	0	0	245	community_0	1	0	0	78	203666	5491547	98.7	98.7
KLP00152	KLP00196_2	1	community_0_subcommunity_92	1	community_0	1	KLP00154_2	0	1	1	428	community_0_subcommunity_92	1	0	0	245	community_0	1	0	0	78	{'KLP00147_2'}	0	1	1	428	community_0_subcommunity_92	1	0	0	245	community_0	1	0	0	78	{'KLP00154_2', 'KLP00128_5'}	0	2	1	427	community_0_subcommunity_92,community_0_subcommunity_88	1	1	0	244	community_0	1	0	0	78	203665	5494192	98.7	98.7
KLP00153	KLP00196_2	1	community_0_subcommunity_92	1	community_0	1	KLP00154_2	0	1	1	428	community_0_subcommunity_92	1	0	0	245	community_0	1	0	0	78	{'KLP00128_2'}	0	1	1	428	community_0_subcommunity_92	1	0	0	245	community_0	1	0	0	78	{'KLP00154_2'}	0	1	1	428	community_0_subcommunity_92	1	0	0	245	community_0	1	0	0	78	154589	5494341	98.7	98.7
KLP00154	KLP00154_2	1	community_0_subcommunity_92	1	community_0	1	KLP00154_2	1	0	0	428	community_0_subcommunity_92	1	0	0	245	community_0	1	0	0	78	{'KLP00147_2'}	0	1	1	428	community_0_subcommunity_92	1	0	0	245	community_0	1	0	0	78	{'KLP00154_2'}	1	0	0	429	community_0_subcommunity_92	1	0	0	245	community_0	1	0	0	78	203667	5493237	98.7	98.7
KLP00157	KLP00157_2	1	community_0_subcommunity_92	1	community_0	1	KLP00154_2	0	1	1	428	community_0_subcommunity_92	1	0	0	245	community_0	1	0	0	78	{'KLP00147_2'}	0	1	1	428	community_0_subcommunity_92	1	0	0	245	community_0	1	0	0	78	{'KLP00158_2', 'KLP00204_3', 'KLP00258_9'}	0	3	1	426	community_0_subcommunity_59,community_0_subcommunity_93,community_0_subcommunity_90	0	3	1	242	community_0	1	0	0	78	224562	5492953	98.7	98.7
KLP00158	KLP00158_2,KLP00158_4,KLP00158_3	3	community_24_subcommunity_0,community_0_subcommunity_93,community_0_subcommunity_90	3	community_24,community_0	2	KLP00158_3,KLP00221_2	1	1	2	426	community_0_subcommunity_93,community_24_subcommunity_0	2	0	1	243	community_24,community_0	2	0	0	77	{'KLP00158_3', 'KLP00221_2'}	1	1	2	426	community_24_subcommunity_0,community_0_subcommunity_93	2	0	1	243	community_24,community_0	2	0	0	77	{'KLP00158_2', 'KLP00158_4', 'KLP00158_3', 'KLP00128_5'}	3	1	0	426	community_0_subcommunity_90,community_24_subcommunity_0,community_0_subcommunity_93,community_0_subcommunity_88	3	1	0	242	community_24,community_0	2	0	0	77	142818	5546663	98.7	98.7
KLP00161	KLP00161_2	1	community_0_subcommunity_86	1	community_0	1	KLP00161_2	1	0	0	429	community_0_subcommunity_86	1	0	0	245	community_0	1	0	0	78	{'KLP00161_2'}	1	0	0	429	community_0_subcommunity_86	1	0	0	245	community_0	1	0	0	78	set()	0	0	1	429		0	0	1	245		0	0	1	78	229754	5352428	98.5	98.7
KLP00164	KLP00196_2	1	community_0_subcommunity_92	1	community_0	1	KLP00154_2	0	1	1	428	community_0_subcommunity_92	1	0	0	245	community_0	1	0	0	78	{'KLP00128_2'}	0	1	1	428	community_0_subcommunity_92	1	0	0	245	community_0	1	0	0	78	{'KLP00154_2', 'KLP00128_5'}	0	2	1	427	community_0_subcommunity_92,community_0_subcommunity_88	1	1	0	244	community_0	1	0	0	78	167736	5359878	98.7	98.7
KLP00167	KLP00167_4	1	community_0_subcommunity_90	1	community_0	1	KLP00174_2,KLP00204_3,KLP00167_4	1	2	0	426	community_0_subcommunity_93,community_0_subcommunity_59,community_0_subcommunity_90	1	2	0	243	community_0	1	0	0	78	{'KLP00204_3', 'KLP00158_4', 'KLP00221_2'}	0	3	1	426	community_0_subcommunity_93,community_0_subcommunity_59,community_0_subcommunity_90	1	2	0	243	community_0	1	0	0	78	{'KLP00158_2', 'KLP00204_3', 'KLP00167_4'}	1	2	0	427	community_0_subcommunity_59,community_0_subcommunity_93,community_0_subcommunity_90	1	2	0	243	community_0	1	0	0	78	122491	5556458	98.7	98.7
KLP00168	KLP00168_2	1	community_24_subcommunity_3	1	community_24	1	KLP00168_2,KLO00003_2	1	1	0	425	community_24_subcommunity_3,community_1_subcommunity_1	1	1	0	244	community_24,community_1	1	1	0	77	{'KLP00063_4', 'KLO00131_2', 'KLP00168_2', 'KLO00139_3', 'KLO00003_2'}	1	4	0	425	community_1_subcommunity_1,community_24_subcommunity_3,community_22_subcommunity_0,community_0_subcommunity_58,community_58_subcommunity_0	1	4	0	241	community_0,community_24,community_1,community_58,community_22	1	4	0	74	set()	0	0	1	429		0	0	1	245		0	0	1	78	171163	5237805	98.9	98.8
KLP00170	KLP00142_2,KLP00234_2	2	community_0_subcommunity_46,community_0_subcommunity_92	2	community_0	1	KLP00142_2,KLP00234_2	2	0	0	427	community_0_subcommunity_46,community_0_subcommunity_92	2	0	0	244	community_0	1	0	0	78	{'KLP00717_2', 'KLP00142_2'}	1	1	1	427	community_0_subcommunity_46,community_0_subcommunity_92	2	0	0	244	community_0	1	0	0	78	{'KLP00158_2', 'KLP00142_2', 'KLP00154_2', 'KLP00128_5'}	1	3	1	425	community_0_subcommunity_92,community_0_subcommunity_93,community_0_subcommunity_88,community_0_subcommunity_46	2	2	0	242	community_0	1	0	0	78	144376	5482046	98.7	98.7
KLP00171	KLP00258_10,KLP00171_4	2	community_0_subcommunity_91,community_0_subcommunity_93	2	community_0	1	KLP00063_2	0	1	2	427	community_0_subcommunity_93	1	0	1	244	community_0	1	0	0	78	{'KLP00063_2'}	0	1	2	427	community_0_subcommunity_93	1	0	1	244	community_0	1	0	0	78	{'KLP00063_2'}	0	1	2	427	community_0_subcommunity_93	1	0	1	244	community_0	1	0	0	78	176518	1755373	98.7	98.7
KLP00172	KLP00172_3,KLP00172_2,KLP00172_4	3	community_0_subcommunity_91,community_0_subcommunity_93,community_0_subcommunity_90	3	community_0	1	KLP00063_2	0	1	3	426	community_0_subcommunity_93	1	0	2	243	community_0	1	0	0	78	{'KLP00063_2', 'KLP00172_4'}	1	1	2	426	community_0_subcommunity_93,community_0_subcommunity_90	2	0	1	243	community_0	1	0	0	78	set()	0	0	3	427		0	0	3	243		0	0	1	78	134078	5538812	98.7	98.7
KLP00174	KLP00174_2,KLP00174_3	2	community_0_subcommunity_93,community_0_subcommunity_90	2	community_0	1	KLP00221_2	0	1	2	427	community_0_subcommunity_93	1	0	1	244	community_0	1	0	0	78	{'KLP00221_2'}	0	1	2	427	community_0_subcommunity_93	1	0	1	244	community_0	1	0	0	78	{'KLP00174_3', 'KLP00175_2', 'KLP00128_5'}	1	2	1	426	community_0_subcommunity_90,community_0_subcommunity_88,community_0_subcommunity_93	2	1	0	243	community_0	1	0	0	78	134646	5412171	98.7	98.7
KLP00175	KLP00175_2	1	community_0_subcommunity_93	1	community_0	1	KLP00175_2,KLP00258_9	1	1	0	428	community_0_subcommunity_93,community_0_subcommunity_90	1	1	0	244	community_0	1	0	0	78	{'KLP00221_2'}	0	1	1	428	community_0_subcommunity_93	1	0	0	245	community_0	1	0	0	78	{'KLP00175_2'}	1	0	0	429	community_0_subcommunity_93	1	0	0	245	community_0	1	0	0	78	121443	5412575	98.7	98.7
KLP00177	KLP00190_4	1	community_0_subcommunity_72	1	community_0	1	KLP00190_4	1	0	0	429	community_0_subcommunity_72	1	0	0	245	community_0	1	0	0	78	{'KLP00190_4'}	1	0	0	429	community_0_subcommunity_72	1	0	0	245	community_0	1	0	0	78	set()	0	0	1	429		0	0	1	245		0	0	1	78	163880	163880	98.2	98.2
KLP00181	KLP00181_2	1	community_0_subcommunity_72	1	community_0	1	KLP00181_2	1	0	0	429	community_0_subcommunity_72	1	0	0	245	community_0	1	0	0	78	{'KLP00181_2'}	1	0	0	429	community_0_subcommunity_72	1	0	0	245	community_0	1	0	0	78	set()	0	0	1	429		0	0	1	245		0	0	1	78	563957	5299034	98.7	98.9
KLP00184	KLP00184_2	1	community_0_subcommunity_92	1	community_0	1	KLP00184_2	1	0	0	428	community_0_subcommunity_92	1	0	0	245	community_0	1	0	0	78	{'KLP00717_2'}	0	1	1	428	community_0_subcommunity_92	1	0	0	245	community_0	1	0	0	78	{'KLP00184_2'}	1	0	0	429	community_0_subcommunity_92	1	0	0	245	community_0	1	0	0	78	152883	5492286	98.7	98.7
KLP00187	CB00017_2	1	community_0_subcommunity_82	1	community_0	1	CB00017_2	1	0	0	429	community_0_subcommunity_82	1	0	0	245	community_0	1	0	0	78	{'CB00017_2'}	1	0	0	429	community_0_subcommunity_82	1	0	0	245	community_0	1	0	0	78	set()	0	0	1	429		0	0	1	245		0	0	1	78	223237	5353655	98.9	98.9
KLP00190	KLP00190_4	1	community_0_subcommunity_72	1	community_0	1	KLP00190_4	1	0	0	429	community_0_subcommunity_72	1	0	0	245	community_0	1	0	0	78	{'KLP00190_4'}	1	0	0	429	community_0_subcommunity_72	1	0	0	245	community_0	1	0	0	78	set()	0	0	1	429		0	0	1	245		0	0	1	78	371950	2858976	93.5	93.5
KLP00191	KLP00234_2	1	community_0_subcommunity_92	1	community_0	1	KLP00234_2	1	0	0	428	community_0_subcommunity_92	1	0	0	245	community_0	1	0	0	78	{'KLP00128_2'}	0	1	1	428	community_0_subcommunity_92	1	0	0	245	community_0	1	0	0	78	{'KLP00234_2', 'KLP00649_9', 'KLP00128_5'}	1	2	0	427	community_0_subcommunity_92,community_0_subcommunity_88,community_0_subcommunity_91	1	2	0	243	community_0	1	0	0	78	165856	5498967	98.7	98.7
KLP00192	KLP00196_2	1	community_0_subcommunity_92	1	community_0	1	KLP00234_2	0	1	1	428	community_0_subcommunity_92	1	0	0	245	community_0	1	0	0	78	{'KLP00128_2'}	0	1	1	428	community_0_subcommunity_92	1	0	0	245	community_0	1	0	0	78	{'KLP00234_2'}	0	1	1	428	community_0_subcommunity_92	1	0	0	245	community_0	1	0	0	78	149754	5496136	98.7	98.7
KLP00194	KLP00196_2	1	community_0_subcommunity_92	1	community_0	1	KLP00147_2	0	1	1	428	community_0_subcommunity_92	1	0	0	245	community_0	1	0	0	78	{'KLP00128_2'}	0	1	1	428	community_0_subcommunity_92	1	0	0	245	community_0	1	0	0	78	{'KLP00154_2', 'KLP00128_5'}	0	2	1	427	community_0_subcommunity_88,community_0_subcommunity_92	1	1	0	244	community_0	1	0	0	78	186638	4086866	98.7	98.7
KLP00195	KLP00196_2	1	community_0_subcommunity_92	1	community_0	1	KLP00154_2	0	1	1	428	community_0_subcommunity_92	1	0	0	245	community_0	1	0	0	78	{'KLP00128_2'}	0	1	1	428	community_0_subcommunity_92	1	0	0	245	community_0	1	0	0	78	{'KLP00106_2'}	0	1	1	428	community_0_subcommunity_92	1	0	0	245	community_0	1	0	0	78	203666	5493046	98.7	98.7
KLP00196	KLP00196_2,KLP00196_4	2	community_0_subcommunity_92,community_60_subcommunity_0	2	community_60,community_0	2	KLP00196_2,KLP00196_4	2	0	0	427	community_0_subcommunity_92,community_60_subcommunity_0	2	0	0	244	community_60,community_0	2	0	0	77	{'KLP00147_2', 'KLP00196_4'}	1	1	1	427	community_0_subcommunity_92,community_60_subcommunity_0	2	0	0	244	community_60,community_0	2	0	0	77	{'KLP00196_2', 'KLP00196_4', 'KLP00221_2'}	2	1	0	427	community_0_subcommunity_92,community_0_subcommunity_93,community_60_subcommunity_0	2	1	0	243	community_60,community_0	2	0	0	77	203667	5412397	98.7	98.7
KLP00200	KLP00196_2	1	community_0_subcommunity_92	1	community_0	1	KLP00154_2	0	1	1	428	community_0_subcommunity_92	1	0	0	245	community_0	1	0	0	78	{'KLP00184_2'}	0	1	1	428	community_0_subcommunity_92	1	0	0	245	community_0	1	0	0	78	{'KLP00106_2'}	0	1	1	428	community_0_subcommunity_92	1	0	0	245	community_0	1	0	0	78	180421	5485953	98.5	98.7
KLP00201	KLP00201_2,KLP00014_8,KLP00201_4	3	community_0_subcommunity_88,community_2_subcommunity_0,community_0_subcommunity_90	3	community_2,community_0	2	KLP00172_3,KLP00201_2,KLP00201_4	2	1	1	426	community_0_subcommunity_90,community_0_subcommunity_91,community_2_subcommunity_0	2	1	1	242	community_2,community_0	2	0	0	77	{'KLP00063_2', 'KLP00201_4'}	1	1	2	426	community_0_subcommunity_93,community_2_subcommunity_0	1	1	2	242	community_2,community_0	2	0	0	77	{'KLP00063_2', 'KLP00647_5', 'KLP00201_4'}	1	2	2	425	community_0_subcommunity_92,community_0_subcommunity_93,community_2_subcommunity_0	1	2	2	241	community_2,community_0	2	0	0	77	203669	5402260	98.5	98.7
KLP00203	KLP00203_3	1	community_0_subcommunity_72	1	community_0	1	KLP00203_3	1	0	0	429	community_0_subcommunity_72	1	0	0	245	community_0	1	0	0	78	{'KLP00203_3'}	1	0	0	429	community_0_subcommunity_72	1	0	0	245	community_0	1	0	0	78	set()	0	0	1	429		0	0	1	245		0	0	1	78	152781	3951451	98.7	98.4
KLP00204	KLP00204_4,KLP00204_3	2	community_0_subcommunity_59,community_0_subcommunity_90	2	community_0	1	KLP00158_2,KLP00204_3,KLP00204_4	2	1	0	426	community_0_subcommunity_93,community_0_subcommunity_59,community_0_subcommunity_90	2	1	0	243	community_0	1	0	0	78	{'KLP00158_2', 'KLP00204_3', 'KLP00128_5'}	1	2	1	426	community_0_subcommunity_93,community_0_subcommunity_59,community_0_subcommunity_88	1	2	1	242	community_0	1	0	0	78	set()	0	0	2	428		0	0	2	244		0	0	1	78	115319	5560505	98.7	98.7
KLP00213	KLP00213_4	1	community_0_subcommunity_82	1	community_0	1	KLP00213_4	1	0	0	429	community_0_subcommunity_82	1	0	0	245	community_0	1	0	0	78	{'KLP00213_4'}	1	0	0	429	community_0_subcommunity_82	1	0	0	245	community_0	1	0	0	78	set()	0	0	1	429		0	0	1	245		0	0	1	78	115525	1670313	96.9	98.2
KLP00215	EC00701_3	1	community_0_subcommunity_68	1	community_0	1	EC00701_3,KLP00128_5	1	1	0	429	community_0_subcommunity_68,community_0_subcommunity_88	1	1	0	244	community_0	1	0	0	78	{'EC00701_3'}	1	0	0	429	community_0_subcommunity_68	1	0	0	245	community_0	1	0	0	78	set()	0	0	1	429		0	0	1	245		0	0	1	78	160507	3939910	98.7	98.7
KLP00217	KLP00196_2	1	community_0_subcommunity_92	1	community_0	1	KLP00154_2	0	1	1	428	community_0_subcommunity_92	1	0	0	245	community_0	1	0	0	78	{'KLP00128_2'}	0	1	1	428	community_0_subcommunity_92	1	0	0	245	community_0	1	0	0	78	{'KLP00063_2', 'KLP00234_2'}	0	2	1	427	community_0_subcommunity_93,community_0_subcommunity_92	1	1	0	244	community_0	1	0	0	78	161395	5490374	98.7	98.7
KLP00218	KLP00218_2	1	community_0_subcommunity_86	1	community_0	1	KLP00218_2	1	0	0	429	community_0_subcommunity_86	1	0	0	245	community_0	1	0	0	78	{'KLP00218_2'}	1	0	0	429	community_0_subcommunity_86	1	0	0	245	community_0	1	0	0	78	{'KLP00218_2'}	1	0	0	429	community_0_subcommunity_86	1	0	0	245	community_0	1	0	0	78	217022	4408226	98.5	96.4
KLP00220	KLP00196_2	1	community_0_subcommunity_92	1	community_0	1	KLP00154_2	0	1	1	428	community_0_subcommunity_92	1	0	0	245	community_0	1	0	0	78	{'KLP00147_2'}	0	1	1	428	community_0_subcommunity_92	1	0	0	245	community_0	1	0	0	78	set()	0	0	1	429		0	0	1	245		0	0	1	78	130488	4139392	98.7	98.7
KLP00221	KLP00258_10,KLP00221_3,KLP00221_2	3	community_0_subcommunity_91,community_0_subcommunity_93,community_2_subcommunity_0	3	community_2,community_0	2	KLP00063_2,KLP00221_3	1	1	2	426	community_0_subcommunity_93,community_2_subcommunity_0	2	0	1	243	community_2,community_0	2	0	0	77	{'KLP00063_2', 'KLP00221_3'}	1	1	2	426	community_0_subcommunity_93,community_2_subcommunity_0	2	0	1	243	community_2,community_0	2	0	0	77	set()	0	0	3	427		0	0	3	243		0	0	2	77	142985	5382251	98.4	98.7
KLP00225	KLP00719_2,KLP00258_10,KLP00258_9	3	community_0_subcommunity_91,community_0_subcommunity_93,community_0_subcommunity_90	3	community_0	1	KLP00063_2	0	1	3	425	community_0_subcommunity_93	1	0	2	243	community_0	1	0	0	78	{'KLP00063_2', 'KLP00158_4'}	0	2	3	425	community_0_subcommunity_93,community_0_subcommunity_90	2	0	1	243	community_0	1	0	0	78	{'KLP00063_2'}	0	1	3	426	community_0_subcommunity_93	1	0	2	243	community_0	1	0	0	78	65280	5038608	98.2	98.5
KLP00228	KLP00204_3,KLP00228_8	2	community_0_subcommunity_59,community_0_subcommunity_90	2	community_0	1	KLP00204_3,KLP00221_2	1	1	1	425	community_0_subcommunity_93,community_0_subcommunity_59	1	1	1	243	community_0	1	0	0	78	{'KLP00204_3', 'KLP00270_3', 'KLP00695_2', 'KLP00128_5'}	1	3	1	425	community_0_subcommunity_59,community_0_subcommunity_93,community_0_subcommunity_88,community_0_subcommunity_90	2	2	0	242	community_0	1	0	0	78	{'KLP00174_2', 'KLP00204_3', 'KLP00258_9', 'KLP00128_5'}	1	3	1	425	community_0_subcommunity_59,community_0_subcommunity_93,community_0_subcommunity_88,community_0_subcommunity_90	2	2	0	242	community_0	1	0	0	78	30504	1635331	97.5	98.6
KLP00230	KLP00196_2	1	community_0_subcommunity_92	1	community_0	1	KLP00154_2	0	1	1	428	community_0_subcommunity_92	1	0	0	245	community_0	1	0	0	78	{'KLP00717_2'}	0	1	1	428	community_0_subcommunity_92	1	0	0	245	community_0	1	0	0	78	{'KLP00154_2'}	0	1	1	428	community_0_subcommunity_92	1	0	0	245	community_0	1	0	0	78	44555	4854764	98.5	98.7
KLP00231	KLP00196_2	1	community_0_subcommunity_92	1	community_0	1	KLP00154_2,KLP00133_3	0	2	1	427	community_0_subcommunity_92,community_0_subcommunity_71	1	1	0	244	community_0	1	0	0	78	{'KLP00128_2', 'KLP00605_2'}	0	2	1	427	community_0_subcommunity_92,community_0_subcommunity_71	1	1	0	244	community_0	1	0	0	78	{'KLP00154_2', 'KLP00133_3'}	0	2	1	427	community_0_subcommunity_92,community_0_subcommunity_71	1	1	0	244	community_0	1	0	0	78	136959	5431435	97.3	97.5
KLP00234	KLP00234_2	1	community_0_subcommunity_92	1	community_0	1	KLP00234_2	1	0	0	428	community_0_subcommunity_92	1	0	0	245	community_0	1	0	0	78	{'KLP00128_2'}	0	1	1	428	community_0_subcommunity_92	1	0	0	245	community_0	1	0	0	78	set()	0	0	1	429		0	0	1	245		0	0	1	78	142879	5502061	98.7	98.7
KLP00249	KLP00258_10,KLP00175_2,KLP00002_6,KLP00258_9	4	community_0_subcommunity_91,community_0_subcommunity_93,community_0_subcommunity_88,community_0_subcommunity_90	4	community_0	1	KLP00063_2	0	1	4	424	community_0_subcommunity_93	1	0	3	242	community_0	1	0	0	78	{'KLP00063_2', 'KLP00724_4'}	0	2	4	424	community_0_subcommunity_93,community_0_subcommunity_24	1	1	3	241	community_0	1	0	0	78	{'KLP00258_10', 'KLP00175_2', 'KLP00063_5', 'KLP00258_9'}	3	1	1	425	community_0_subcommunity_90,community_0_subcommunity_93,community_0_subcommunity_91,community_0_subcommunity_88	4	0	0	242	community_0	1	0	0	78	146161	5400949	enterobacterales_odb10	98.7
KLP00250	KLP00258_10,KLP00175_2,KLP00002_6,KLP00258_9	4	community_0_subcommunity_91,community_0_subcommunity_93,community_0_subcommunity_88,community_0_subcommunity_90	4	community_0	1	KLP00063_2	0	1	4	424	community_0_subcommunity_93	1	0	3	242	community_0	1	0	0	78	{'KLP00063_2', 'KLP00724_4'}	0	2	4	424	community_0_subcommunity_93,community_0_subcommunity_24	1	1	3	241	community_0	1	0	0	78	{'KLP00063_2', 'KLP00002_6'}	1	1	3	425	community_0_subcommunity_93,community_0_subcommunity_88	2	0	2	242	community_0	1	0	0	78	161431	5303381	enterobacterales_odb10	96.9
KLP00251	KLP00258_10	1	community_0_subcommunity_91	1	community_0	1	EC00701_3,KLP00266_2	0	2	1	427	community_0_subcommunity_93,community_0_subcommunity_68	0	2	1	243	community_0	1	0	0	78	{'KLP00063_2', 'KLP00724_4'}	0	2	1	427	community_0_subcommunity_93,community_0_subcommunity_24	0	2	1	243	community_0	1	0	0	78	{'KLP00063_2', 'KLP00270_3', 'KLP00002_6'}	0	3	1	426	community_0_subcommunity_93,community_0_subcommunity_90,community_0_subcommunity_88	0	3	1	242	community_0	1	0	0	78	171720	3144571	enterobacterales_odb10	98.7
KLP00252	KLP00258_10	1	community_0_subcommunity_91	1	community_0	1	EC00701_3,KLP00266_2	0	2	1	428	community_0_subcommunity_93,community_0_subcommunity_68	0	2	1	243	community_0	1	0	0	78	{'KLP00063_2'}	0	1	1	428	community_0_subcommunity_93	0	1	1	244	community_0	1	0	0	78	{'KLP00063_2', 'KLP00270_3', 'KLP00002_6', 'KLP00649_9'}	0	4	1	425	community_0_subcommunity_93,community_0_subcommunity_91,community_0_subcommunity_90,community_0_subcommunity_88	1	3	0	242	community_0	1	0	0	78	161387	3144348	enterobacterales_odb10	98.7
KLP00253	KLP00258_10	1	community_0_subcommunity_91	1	community_0	1	KLP00258_10,KLP00270_3,EC00701_3,KLP00266_2,KLP00128_5	1	4	0	427	community_0_subcommunity_93,community_0_subcommunity_90,community_0_subcommunity_91,community_0_subcommunity_68,community_0_subcommunity_88	1	4	0	241	community_0	1	0	0	78	{'KLP00063_2', 'KLP00724_4'}	0	2	1	427	community_0_subcommunity_93,community_0_subcommunity_24	0	2	1	243	community_0	1	0	0	78	{'KLP00063_2'}	0	1	1	428	community_0_subcommunity_93	0	1	1	244	community_0	1	0	0	78	163129	3354723	enterobacterales_odb10	98.7
KLP00254	KLP00258_10	1	community_0_subcommunity_91	1	community_0	1	KLP00063_2,KLP00014_8,EC00701_3	0	3	1	427	community_0_subcommunity_93,community_0_subcommunity_68,community_0_subcommunity_88	0	3	1	242	community_0	1	0	0	78	{'KLP00063_2', 'KLP00724_4'}	0	2	1	427	community_0_subcommunity_93,community_0_subcommunity_24	0	2	1	243	community_0	1	0	0	78	{'KLP00063_2', 'KLP00002_6', 'KLP00270_3'}	0	3	1	426	community_0_subcommunity_93,community_0_subcommunity_88,community_0_subcommunity_90	0	3	1	242	community_0	1	0	0	78	149489	3144350	enterobacterales_odb10	98.7
KLP00257	KLP00258_10,KLP00175_2,KLP00258_9	3	community_0_subcommunity_91,community_0_subcommunity_93,community_0_subcommunity_90	3	community_0	1	KLP00063_2	0	1	3	426	community_0_subcommunity_93	1	0	2	243	community_0	1	0	0	78	{'KLP00063_2'}	0	1	3	426	community_0_subcommunity_93	1	0	2	243	community_0	1	0	0	78	{'KLP00063_2', 'KLP00128_5'}	0	2	3	425	community_0_subcommunity_93,community_0_subcommunity_88	1	1	2	242	community_0	1	0	0	78	180421	5536996	enterobacterales_odb10	98.7
KLP00258	KLP00258_10,KLP00175_2,KLP00258_9	3	community_0_subcommunity_91,community_0_subcommunity_93,community_0_subcommunity_90	3	community_0	1	KLP00063_2	0	1	3	426	community_0_subcommunity_93	1	0	2	243	community_0	1	0	0	78	{'KLP00063_2'}	0	1	3	426	community_0_subcommunity_93	1	0	2	243	community_0	1	0	0	78	{'KLP00221_2'}	0	1	3	426	community_0_subcommunity_93	1	0	2	243	community_0	1	0	0	78	178580	5542913	enterobacterales_odb10	98.7
KLP00259	KLP00258_10,KLP00014_8,KLP00266_2	3	community_0_subcommunity_91,community_0_subcommunity_93,community_0_subcommunity_88	3	community_0	1	EC00701_3,KLP00266_2	1	1	2	426	community_0_subcommunity_93,community_0_subcommunity_68	1	1	2	242	community_0	1	0	0	78	{'KLP00258_10', 'EC00701_3', 'KLP00266_2'}	2	1	1	426	community_0_subcommunity_93,community_0_subcommunity_91,community_0_subcommunity_68	2	1	1	242	community_0	1	0	0	78	{'KLP00258_10', 'KLP00014_8', 'EC00701_3', 'KLP00266_2'}	3	1	0	426	community_0_subcommunity_88,community_0_subcommunity_68,community_0_subcommunity_91,community_0_subcommunity_93	3	1	0	242	community_0	1	0	0	78	162976	4172044	enterobacterales_odb10	98.7
KLP00260	KLP00258_10,KLP00014_8,EC00701_3,KLP00260_4	4	community_0_subcommunity_68,community_0_subcommunity_91,community_0_subcommunity_7,community_0_subcommunity_88	4	community_0	1	KLP00260_4,KLP00014_8,KLP00258_10,EC00701_3	4	0	0	425	community_0_subcommunity_68,community_0_subcommunity_7,community_0_subcommunity_91,community_0_subcommunity_88	4	0	0	242	community_0	1	0	0	78	{'KLP00260_4', 'KLP00014_8', 'KLP00695_4', 'EC00701_3'}	3	1	1	425	community_0_subcommunity_68,community_0_subcommunity_91,community_0_subcommunity_7,community_0_subcommunity_88	4	0	0	242	community_0	1	0	0	78	{'KLP00258_10', 'KLP00014_8', 'EC00701_3', 'KLP00260_4'}	4	0	0	426	community_0_subcommunity_68,community_0_subcommunity_91,community_0_subcommunity_88,community_0_subcommunity_7	4	0	0	242	community_0	1	0	0	78	164016	5204867	enterobacterales_odb10	98.7
KLP00261	KLP00258_10,KLP00014_8,EC00701_3,KLP00260_4	4	community_0_subcommunity_68,community_0_subcommunity_91,community_0_subcommunity_7,community_0_subcommunity_88	4	community_0	1	KLP00260_4,KLP00014_8,KLP00258_10,EC00701_3	4	0	0	425	community_0_subcommunity_68,community_0_subcommunity_7,community_0_subcommunity_91,community_0_subcommunity_88	4	0	0	242	community_0	1	0	0	78	{'KLP00260_4', 'KLP00014_8', 'KLP00695_4', 'EC00701_3'}	3	1	1	425	community_0_subcommunity_68,community_0_subcommunity_91,community_0_subcommunity_7,community_0_subcommunity_88	4	0	0	242	community_0	1	0	0	78	{'KLP00258_10', 'KLP00014_8', 'EC00701_3', 'KLP00260_4'}	4	0	0	426	community_0_subcommunity_91,community_0_subcommunity_68,community_0_subcommunity_88,community_0_subcommunity_7	4	0	0	242	community_0	1	0	0	78	201371	5328170	enterobacterales_odb10	98.7
KLP00262	KLP00015_4,KLP00258_10,KLP00014_8,KLP00262_3,KLP00015_2	5	community_59_subcommunity_0,community_0_subcommunity_68,community_0_subcommunity_88,community_0_subcommunity_91,community_0_subcommunity_93	5	community_59,community_0	2	KLP00063_2,KLP00262_3,KLP00015_4	2	1	3	424	community_0_subcommunity_93,community_0_subcommunity_68,community_59_subcommunity_0	3	0	2	241	community_59,community_0	2	0	0	77	{'KLP00262_3', 'KLP00695_4', 'KLP00015_4'}	2	1	3	424	community_0_subcommunity_68,community_0_subcommunity_91,community_59_subcommunity_0	3	0	2	241	community_59,community_0	2	0	0	77	{'KLP00015_4', 'KLP00258_10', 'KLP00014_8', 'EC00701_3', 'KLP00015_2'}	4	1	1	424	community_0_subcommunity_91,community_59_subcommunity_0,community_0_subcommunity_93,community_0_subcommunity_68,community_0_subcommunity_88	5	0	0	241	community_59,community_0	2	0	0	77	203669	5260060	enterobacterales_odb10	98.7
KLP00263	KLP00015_4,KLP00258_10,KLP00014_8,EC00701_3,KLP00015_2	5	community_59_subcommunity_0,community_0_subcommunity_68,community_0_subcommunity_88,community_0_subcommunity_91,community_0_subcommunity_93	5	community_59,community_0	2	KLP00063_2,EC00701_3,KLP00015_4	2	1	3	423	community_0_subcommunity_93,community_0_subcommunity_68,community_59_subcommunity_0	3	0	2	241	community_59,community_0	2	0	0	77	{'KLP00063_2', 'KLP00019_3', 'EC00701_3', 'KLP00015_4'}	2	2	3	423	community_0_subcommunity_93,community_0_subcommunity_91,community_0_subcommunity_68,community_59_subcommunity_0	4	0	1	241	community_59,community_0	2	0	0	77	{'KLP00063_2', 'EC00701_3', 'KLP00015_4'}	2	1	3	424	community_0_subcommunity_68,community_0_subcommunity_93,community_59_subcommunity_0	3	0	2	241	community_59,community_0	2	0	0	77	198850	5262815	enterobacterales_odb10	98.7
KLP00265	KLP00258_10,KLP00265_5	2	community_0_subcommunity_91,community_0_subcommunity_88	2	community_0	1	KLP00258_10,KLP00266_2	1	1	1	425	community_0_subcommunity_93,community_0_subcommunity_91	1	1	1	243	community_0	1	0	0	78	{'KLP00063_2', 'EC00701_3', 'KLP00015_4'}	0	3	2	425	community_0_subcommunity_93,community_59_subcommunity_0,community_0_subcommunity_68	0	3	2	241	community_59,community_0	1	1	0	77	{'KLP00063_2', 'EC00701_3', 'KLP00015_4'}	0	3	2	425	community_0_subcommunity_93,community_59_subcommunity_0,community_0_subcommunity_68	0	3	2	241	community_59,community_0	1	1	0	77	206532	4995764	enterobacterales_odb10	92.5
KLP00266	KLP00258_10,KLP00014_8,KLP00266_2	3	community_0_subcommunity_91,community_0_subcommunity_93,community_0_subcommunity_88	3	community_0	1	EC00701_3,KLP00266_2	1	1	2	426	community_0_subcommunity_93,community_0_subcommunity_68	1	1	2	242	community_0	1	0	0	78	{'KLP00258_10', 'EC00701_3', 'KLP00266_2'}	2	1	1	426	community_0_subcommunity_93,community_0_subcommunity_91,community_0_subcommunity_68	2	1	1	242	community_0	1	0	0	78	{'KLP00258_10', 'KLP00014_8', 'EC00701_3', 'KLP00266_2'}	3	1	0	426	community_0_subcommunity_93,community_0_subcommunity_88,community_0_subcommunity_91,community_0_subcommunity_68	3	1	0	242	community_0	1	0	0	78	201730	5197442	enterobacterales_odb10	98.7
KLP00267	KLP00258_10,KLP00014_8,EC00701_3,KLP00266_2	4	community_0_subcommunity_68,community_0_subcommunity_91,community_0_subcommunity_93,community_0_subcommunity_88	4	community_0	1	EC00701_3,KLP00266_2	2	0	2	426	community_0_subcommunity_93,community_0_subcommunity_68	2	0	2	242	community_0	1	0	0	78	{'KLP00258_10', 'EC00701_3', 'KLP00266_2'}	3	0	1	426	community_0_subcommunity_93,community_0_subcommunity_91,community_0_subcommunity_68	3	0	1	242	community_0	1	0	0	78	{'KLP00258_10', 'KLP00014_8', 'EC00701_3', 'KLP00266_2'}	4	0	0	426	community_0_subcommunity_93,community_0_subcommunity_68,community_0_subcommunity_88,community_0_subcommunity_91	4	0	0	242	community_0	1	0	0	78	203669	5280860	enterobacterales_odb10	98.7
KLP00268	KLP00258_10,KLP00268_4,KLP00268_3	3	community_0_subcommunity_77,community_0_subcommunity_91,community_0_subcommunity_93	3	community_0	1	KLP00063_2,KLP00268_3	1	1	2	427	community_0_subcommunity_77,community_0_subcommunity_93	2	0	1	243	community_0	1	0	0	78	{'KLP00268_4', 'KLP00268_3'}	2	0	1	427	community_0_subcommunity_93,community_0_subcommunity_77	2	0	1	243	community_0	1	0	0	78	{'KLP00063_2', 'KLP00268_3'}	1	1	2	426	community_0_subcommunity_93,community_0_subcommunity_77	2	0	1	243	community_0	1	0	0	78
KLP00270	KLP00258_10,KLP00270_2,KLP00270_3	3	community_0_subcommunity_91,community_0_subcommunity_93,community_0_subcommunity_90	3	community_0	1	KLP00063_2,KLP00270_3,KLP00128_5	1	2	2	426	community_0_subcommunity_93,community_0_subcommunity_90,community_0_subcommunity_88	2	1	1	242	community_0	1	0	0	78	{'KLP00063_2'}	0	1	3	426	community_0_subcommunity_93	1	0	2	243	community_0	1	0	0	78	{'KLP00063_2', 'KLP00270_3'}	1	1	2	426	community_0_subcommunity_93,community_0_subcommunity_90	2	0	1	243	community_0	1	0	0	78	129641	5360523	98.7	98.7
KLP00579	SER00066_2	1	community_0_subcommunity_82	1	community_0	1	SER00066_2,KLP00610_4	1	1	0	428	community_0_subcommunity_82,community_0_subcommunity_88	1	1	0	244	community_0	1	0	0	78	{'SER00066_2', 'KLP00610_4'}	1	1	0	428	community_0_subcommunity_82,community_0_subcommunity_88	1	1	0	244	community_0	1	0	0	78	{'SER00066_2', 'KLP00610_4'}	1	1	0	428	community_0_subcommunity_88,community_0_subcommunity_82	1	1	0	244	community_0	1	0	0	78	214402	5319896	98.7	98.7
KLP00587	KLP00587_2	1	community_24_subcommunity_10	1	community_24	1	KLP00587_2,KLP00604_2	1	1	0	426	community_24_subcommunity_10,community_0_subcommunity_82	1	1	0	244	community_24,community_0	1	1	0	77	{'KLP00610_3', 'KLP00587_2', 'EC01273_3', 'KLO00023_2'}	1	3	0	426	community_24_subcommunity_10,community_53_subcommunity_0,community_0_subcommunity_0,community_46_subcommunity_0	1	3	0	242	community_24,community_0,community_46,community_53	1	3	0	75	{'KLP00587_2', 'KLP00604_2'}	1	1	0	428	community_0_subcommunity_82,community_24_subcommunity_10	1	1	0	244	community_24,community_0	1	1	0	77	405251	5198595	98.7	98.7
KLP00590	KLP00590_2	1	community_0_subcommunity_86	1	community_0	1	KLP00590_2	1	0	0	429	community_0_subcommunity_86	1	0	0	245	community_0	1	0	0	78	{'KLP00590_2'}	1	0	0	429	community_0_subcommunity_86	1	0	0	245	community_0	1	0	0	78	{'KLP00590_2'}	1	0	0	429	community_0_subcommunity_86	1	0	0	245	community_0	1	0	0	78	391606	5406716	98.7	98.7
KLP00593	KLP00593_3,KLP00593_2	2	community_61_subcommunity_0,community_0_subcommunity_62	2	community_61,community_0	2	KLP00593_3,KLP00593_2,KLP00610_4	2	1	0	427	community_61_subcommunity_0,community_0_subcommunity_62,community_0_subcommunity_88	2	1	0	243	community_61,community_0	2	0	0	77	{'KLP00593_3', 'KLP00593_2', 'KLP00610_4'}	2	1	0	427	community_0_subcommunity_62,community_61_subcommunity_0,community_0_subcommunity_88	2	1	0	243	community_61,community_0	2	0	0	77	{'KLP00593_3', 'KLP00593_2', 'KLP00610_4'}	2	1	0	427	community_0_subcommunity_88,community_0_subcommunity_62,community_61_subcommunity_0	2	1	0	243	community_61,community_0	2	0	0	77	338654	5140274	98.7	98.4
KLP00604	KLP00604_3,KLP00604_2	2	community_0_subcommunity_63,community_0_subcommunity_82	2	community_0	1	KLP00604_3,KLP00604_2	2	0	0	428	community_0_subcommunity_82,community_0_subcommunity_63	2	0	0	244	community_0	1	0	0	78	{'KLP00604_3', 'KLP00604_2'}	2	0	0	428	community_0_subcommunity_82,community_0_subcommunity_63	2	0	0	244	community_0	1	0	0	78	{'KLP00604_3', 'KLP00604_2'}	2	0	0	428	community_0_subcommunity_82,community_0_subcommunity_63	2	0	0	244	community_0	1	0	0	78	227575	5361147	98.5	98.7
KLP00605	KLP00605_3,KLP00605_2	2	community_0_subcommunity_92,community_0_subcommunity_71	2	community_0	1	KLP00630_3	0	1	2	427	community_0_subcommunity_77	0	1	2	243	community_0	1	0	0	78	{'KLP00630_3', 'KLP00605_2'}	1	1	1	427	community_0_subcommunity_77,community_0_subcommunity_71	1	1	1	243	community_0	1	0	0	78	{'KLP00630_3'}	0	1	2	427	community_0_subcommunity_77	0	1	2	243	community_0	1	0	0	78	206721	5470843	98.7	98.7
KLP00610	KLP00610_4,KLP00610_3,KLP00610_2	3	community_0_subcommunity_0,community_0_subcommunity_88,community_24_subcommunity_1	3	community_24,community_0	2	KLP00610_4,KLP00610_3,KLP00610_2	3	0	0	427	community_24_subcommunity_1,community_0_subcommunity_0,community_0_subcommunity_88	3	0	0	243	community_24,community_0	2	0	0	77	{'KLP00610_4', 'KLP00610_3', 'KLP00610_2'}	3	0	0	427	community_24_subcommunity_1,community_0_subcommunity_0,community_0_subcommunity_88	3	0	0	243	community_24,community_0	2	0	0	77	{'KLP00610_2', 'KLP00610_3', 'KLP00610_4'}	3	0	0	427	community_0_subcommunity_88,community_0_subcommunity_0,community_24_subcommunity_1	3	0	0	243	community_24,community_0	2	0	0	77	237724	5296214	98.9	98.7
KLP00611	KLP00611_2	1	community_0_subcommunity_86	1	community_0	1	KLP00611_2,KLP00610_4	1	1	0	428	community_0_subcommunity_86,community_0_subcommunity_88	1	1	0	244	community_0	1	0	0	78	{'KLP00747_2'}	0	1	1	428	community_0_subcommunity_86	1	0	0	245	community_0	1	0	0	78	{'KLP00747_2', 'KLP00610_4'}	0	2	1	427	community_0_subcommunity_88,community_0_subcommunity_86	1	1	0	244	community_0	1	0	0	78	181762	5389943	98.7	98.7
KLP00625	KLP00625_4,KLP00625_2,KLP00625_3	3	community_0_subcommunity_1,community_62_subcommunity_0,community_4_subcommunity_0	3	community_4,community_62,community_0	3	KLP00625_4,KLP00625_3,KLP00625_2	3	0	0	427	community_0_subcommunity_1,community_62_subcommunity_0,community_4_subcommunity_0	3	0	0	243	community_4,community_62,community_0	3	0	0	76	{'KLP00625_4', 'KLP00625_3', 'KLP00625_2'}	3	0	0	427	community_62_subcommunity_0,community_4_subcommunity_0,community_0_subcommunity_1	3	0	0	243	community_4,community_62,community_0	3	0	0	76	{'KLP00625_4', 'KLP00625_3', 'KLP00625_2'}	3	0	0	427	community_0_subcommunity_1,community_62_subcommunity_0,community_4_subcommunity_0	3	0	0	243	community_4,community_62,community_0	3	0	0	76	383077	5225455	98.9	98.7
KLP00628	KLP00628_3,KLP00628_2	2	community_63_subcommunity_0,community_0_subcommunity_93	2	community_63,community_0	2	KLP00610_4,KLP00628_2	1	1	1	426	community_0_subcommunity_93,community_0_subcommunity_88	1	1	1	243	community_0	1	0	1	77	{'KLP00610_4', 'EC00606_7', 'KLP00628_3', 'KLP00628_2'}	2	2	0	426	community_0_subcommunity_93,community_63_subcommunity_0,community_0_subcommunity_88,community_0_subcommunity_66	2	2	0	242	community_63,community_0	2	0	0	77	{'KLP00610_4', 'KLP00628_2'}	1	1	1	427	community_0_subcommunity_88,community_0_subcommunity_93	1	1	1	243	community_0	1	0	1	77	209835	5386371	98.9	98.7
KLP00630	KLP00630_4,KLP00630_3,KLP00630_5,KLP00680_4	4	community_3_subcommunity_0,community_0_subcommunity_77,community_24_subcommunity_7,community_25_subcommunity_1	4	community_24,community_3,community_25,community_0	4	KLP00630_4,KLP00630_5,KLP00630_3,KLP00680_4	4	0	0	424	community_25_subcommunity_1,community_0_subcommunity_77,community_24_subcommunity_7,community_3_subcommunity_0	4	0	0	242	community_24,community_3,community_25,community_0	4	0	0	75	{'KLP00630_5', 'KLP00128_5', 'KLP00630_4', 'KLP00680_5', 'KLP00680_4'}	3	2	1	424	community_24_subcommunity_7,community_0_subcommunity_77,community_3_subcommunity_0,community_25_subcommunity_1,community_0_subcommunity_88	4	1	0	241	community_24,community_3,community_25,community_0	4	0	0	75	{'KLP00630_5', 'KLP00128_5', 'KLP00630_4', 'KLP00630_3', 'KLP00680_4'}	4	1	0	425	community_0_subcommunity_77,community_25_subcommunity_1,community_24_subcommunity_7,community_3_subcommunity_0,community_0_subcommunity_88	4	1	0	241	community_24,community_3,community_25,community_0	4	0	0	75	368039	5392302	98.9	98.9
KLP00639	KLP00639_4,KLP00639_3,KLP00639_2	3	community_64_subcommunity_0,community_65_subcommunity_0,community_0_subcommunity_82	3	community_65,community_64,community_0	3	KLP00639_4,KLP00639_3,KLP00639_2	3	0	0	427	community_64_subcommunity_0,community_0_subcommunity_82,community_65_subcommunity_0	3	0	0	243	community_65,community_64,community_0	3	0	0	76	{'KLP00639_4', 'KLP00639_3', 'KLP00639_2'}	3	0	0	427	community_64_subcommunity_0,community_0_subcommunity_82,community_65_subcommunity_0	3	0	0	243	community_65,community_64,community_0	3	0	0	76	{'KLP00639_4', 'KLP00639_3', 'KLP00639_2'}	3	0	0	427	community_0_subcommunity_82,community_64_subcommunity_0,community_65_subcommunity_0	3	0	0	243	community_65,community_64,community_0	3	0	0	76	302524	5451243	98.9	98.9
KLP00647	KLP00647_3,KLP00647_5	2	community_66_subcommunity_0,community_0_subcommunity_92	2	community_66,community_0	2	KLP00630_3,KLP00647_3	1	1	1	426	community_66_subcommunity_0,community_0_subcommunity_77	1	1	1	243	community_66,community_0	2	0	0	77	{'KLP00630_3', 'KLP00647_3', 'KLP00128_5'}	1	2	1	426	community_66_subcommunity_0,community_0_subcommunity_77,community_0_subcommunity_88	1	2	1	242	community_66,community_0	2	0	0	77	{'KLP00106_2'}	0	1	2	427	community_0_subcommunity_92	1	0	1	244	community_0	1	0	1	77	169435	5331410	98.5	98.5
KLP00649	KLP00649_5,KLP00649_9	2	community_0_subcommunity_91,community_67_subcommunity_0	2	community_67,community_0	2	KLP00649_9,KLP00649_5,KLP00610_2	2	1	0	427	community_24_subcommunity_1,community_67_subcommunity_0,community_0_subcommunity_91	2	1	0	243	community_24,community_67,community_0	2	1	0	76	{'KLP00649_9', 'KLP00649_5', 'KLP00610_2'}	2	1	0	427	community_24_subcommunity_1,community_0_subcommunity_91,community_67_subcommunity_0	2	1	0	243	community_24,community_67,community_0	2	1	0	76	{'KLP00649_9', 'KLP00649_5', 'KLP00610_2'}	2	1	0	427	community_67_subcommunity_0,community_24_subcommunity_1,community_0_subcommunity_91	2	1	0	243	community_24,community_67,community_0	2	1	0	76	237996	4031625	98.7	98.7
KLP00651	KLP00651_c0010,KLP00651_c0014,KLP00651_c0015	3	community_78_subcommunity_0,community_0_subcommunity_89,community_25_subcommunity_0	3	community_78,community_25,community_0	3	KLP00651_c0010,KLP00651_c0014,KLP00651_c0015	3	0	0	427	community_0_subcommunity_89,community_25_subcommunity_0,community_78_subcommunity_0	3	0	0	243	community_78,community_25,community_0	3	0	0	76	{'KLP00651_c0010', 'KLP00651_c0014', 'KLP00651_c0015'}	3	0	0	427	community_0_subcommunity_89,community_25_subcommunity_0,community_78_subcommunity_0	3	0	0	243	community_78,community_25,community_0	3	0	0	76	{'KLP00651_c0010', 'KLP00651_c0015'}	2	0	1	427	community_0_subcommunity_89,community_78_subcommunity_0	2	0	1	243	community_78,community_0	2	0	1	76	238029	580887	98.9	100
KLP00652	KLP00652_2,KLP00652_4,KLP00652_3	3	community_68_subcommunity_0,community_69_subcommunity_0,community_1_subcommunity_1	3	community_69,community_68,community_1	3	KLP00652_2,KLP00652_4,KLP00652_3	3	0	0	427	community_1_subcommunity_1,community_68_subcommunity_0,community_69_subcommunity_0	3	0	0	243	community_69,community_68,community_1	3	0	0	76	{'KLP00652_2', 'KLP00652_4', 'KLP00652_3'}	3	0	0	427	community_1_subcommunity_1,community_68_subcommunity_0,community_69_subcommunity_0	3	0	0	243	community_69,community_68,community_1	3	0	0	76	{'KLP00652_2', 'KLP00652_4', 'KLP00652_3'}	3	0	0	427	community_68_subcommunity_0,community_1_subcommunity_1,community_69_subcommunity_0	3	0	0	243	community_69,community_68,community_1	3	0	0	76	156678	5216959	98.9	98.9
KLP00660	KLP00660_3	1	community_0_subcommunity_86	1	community_0	1	KLO00139_3,KLP00265_5,KLP00660_3	1	2	0	428	community_0_subcommunity_86,community_0_subcommunity_88,community_58_subcommunity_0	1	2	0	243	community_58,community_0	1	1	0	77	{'KLP00265_5', 'KLP00660_3'}	1	1	0	428	community_0_subcommunity_86,community_0_subcommunity_88	1	1	0	244	community_0	1	0	0	78	{'KLO00139_3', 'KLP00265_5'}	0	2	1	427	community_58_subcommunity_0,community_0_subcommunity_88	0	2	1	243	community_58,community_0	1	1	0	77	213149	4806048	98.9	98.7
KLP00661	KLP00661_5	1	community_16_subcommunity_3	1	community_16	1	KLP00755_2,KLP00661_5	1	1	0	427	community_0_subcommunity_57,community_16_subcommunity_3	1	1	0	244	community_16,community_0	1	1	0	77	{'KLP00755_2', 'KLP00661_5', 'KLP00755_3'}	1	2	0	427	community_0_subcommunity_57,community_0_subcommunity_3,community_16_subcommunity_3	1	2	0	243	community_16,community_0	1	1	0	77	{'KLP00755_2', 'KLP00661_5'}	1	1	0	428	community_16_subcommunity_3,community_0_subcommunity_57	1	1	0	244	community_16,community_0	1	1	0	77	220405	2885082	98.9	98.7
KLP00668	KLP00668_3,KLP00747_2	2	community_0_subcommunity_86,community_24_subcommunity_2	2	community_24,community_0	2	KLP00668_3,KLP00590_2	1	1	1	427	community_0_subcommunity_86,community_24_subcommunity_2	2	0	0	244	community_24,community_0	2	0	0	77	{'KLP00668_3', 'KLP00590_2'}	1	1	1	427	community_24_subcommunity_2,community_0_subcommunity_86	2	0	0	244	community_24,community_0	2	0	0	77	{'KLP00668_3', 'KLP00590_2'}	1	1	1	427	community_0_subcommunity_86,community_24_subcommunity_2	2	0	0	244	community_24,community_0	2	0	0	77	215592	5362015	98.7	98.7
KLP00677	KLP00677_5,KLP00677_4	2	community_24_subcommunity_5,community_0_hub{i}	2	community_24,community_0	2	KLP00677_5,KLP00677_4,KLP00213_4	2	1	0	427	community_0_subcommunity_82,community_24_subcommunity_5,community_0_hub{i}	2	1	0	243	community_24,community_0	2	0	0	77	{'KLP00677_5', 'KLP00677_4', 'KLP00604_2'}	2	1	0	427	community_24_subcommunity_5,community_0_subcommunity_82,community_0_hub{i}	2	1	0	243	community_24,community_0	2	0	0	77	{'KLP00677_4', 'KLP00604_2'}	1	1	1	427	community_0_subcommunity_82,community_24_subcommunity_5	1	1	1	243	community_24,community_0	2	0	0	77	16947	4213108	92.7	97.1
KLP00680	KLP00630_4,KLP00680_5,KLP00630_5,KLP00680_4	4	community_3_subcommunity_0,community_0_subcommunity_77,community_24_subcommunity_7,community_25_subcommunity_1	4	community_24,community_3,community_25,community_0	4	KLP00630_5,KLO00141_18,KLP00630_4,KLP00680_5,KLP00680_4	4	1	0	423	community_25_subcommunity_1,community_0_subcommunity_77,community_24_subcommunity_7,community_3_subcommunity_0,community_23_subcommunity_1	4	1	0	241	community_23,community_0,community_24,community_3,community_25	4	1	0	74	{'KLP00630_5', 'KLP00133_3', 'KLO00141_18', 'KLP00630_4', 'KLP00680_5', 'KLP00265_5', 'KLP00680_4'}	4	3	0	423	community_24_subcommunity_7,community_3_subcommunity_0,community_23_subcommunity_1,community_0_subcommunity_77,community_25_subcommunity_1,community_0_subcommunity_71,community_0_subcommunity_88	4	3	0	239	community_23,community_0,community_24,community_3,community_25	4	1	0	74	{'KLP00630_5', 'KLO00141_18', 'KLP00128_5', 'KLP00630_4', 'KLP00680_5', 'KLP00680_4'}	4	2	0	424	community_0_subcommunity_77,community_3_subcommunity_0,community_0_subcommunity_88,community_25_subcommunity_1,community_23_subcommunity_1,community_24_subcommunity_7	4	2	0	240	community_23,community_0,community_24,community_3,community_25	4	1	0	74	122176	3545270	98.7	98.7
KLP00685	KLP00685_3	1	community_0_subcommunity_86	1	community_0	1	KLP00685_3	1	0	0	429	community_0_subcommunity_86	1	0	0	245	community_0	1	0	0	78	{'KLP00685_3'}	1	0	0	429	community_0_subcommunity_86	1	0	0	245	community_0	1	0	0	78	{'KLP00685_3'}	1	0	0	429	community_0_subcommunity_86	1	0	0	245	community_0	1	0	0	78	218511	4644853	98.7	98.7
KLP00689	KLP00689_4,KLP00689_3,KLP00689_2	3	community_0_subcommunity_8,community_0_subcommunity_89,community_0_subcommunity_60	3	community_0	1	KLP00689_4,KLP00689_3,KLP00689_2	3	0	0	427	community_0_subcommunity_60,community_0_subcommunity_89,community_0_subcommunity_8	3	0	0	243	community_0	1	0	0	78	{'KLP00689_4', 'KLP00689_3', 'KLP00689_2'}	3	0	0	427	community_0_subcommunity_89,community_0_subcommunity_60,community_0_subcommunity_8	3	0	0	243	community_0	1	0	0	78	{'KLP00689_4', 'KLP00689_3', 'KLP00689_2'}	3	0	0	427	community_0_subcommunity_60,community_0_subcommunity_8,community_0_subcommunity_89	3	0	0	243	community_0	1	0	0	78	273906	5307050	94.6	98.7
KLP00695	KLP00695_2,KLP00695_4,KLP00258_9	3	community_0_subcommunity_91,community_0_subcommunity_93,community_0_subcommunity_90	3	community_0	1	KLP00201_2	0	1	3	425	community_0_subcommunity_90	1	0	2	243	community_0	1	0	0	78	{'KLP00158_4', 'KLP00695_2', 'KLP00695_4', 'KLP00128_5'}	2	2	1	425	community_0_subcommunity_93,community_0_subcommunity_91,community_0_subcommunity_88,community_0_subcommunity_90	3	1	0	242	community_0	1	0	0	78	{'KLP00695_2', 'KLP00695_4', 'KLP00258_9', 'KLP00128_5'}	3	1	0	426	community_0_subcommunity_91,community_0_subcommunity_88,community_0_subcommunity_90,community_0_subcommunity_93	3	1	0	242	community_0	1	0	0	78	115915	5576444	98.2	98.2
KLP00706	KLP00706_3	1	community_70_subcommunity_0	1	community_70	1	KLP00706_3,KLO00003_2	1	1	0	428	community_1_subcommunity_1,community_70_subcommunity_0	1	1	0	244	community_70,community_1	1	1	0	77	{'KLP00706_3', 'KLO00003_2'}	1	1	0	428	community_1_subcommunity_1,community_70_subcommunity_0	1	1	0	244	community_70,community_1	1	1	0	77	{'KLO00003_2', 'KLP00706_3'}	1	1	0	428	community_70_subcommunity_0,community_1_subcommunity_1	1	1	0	244	community_70,community_1	1	1	0	77	345800	5257096	98.7	98.7
KLP00712	KLP00712_2	1	community_0_subcommunity_2	1	community_0	1	KLP00128_5,KLP00712_2	1	1	0	428	community_0_subcommunity_2,community_0_subcommunity_88	1	1	0	244	community_0	1	0	0	78	{'KLP00128_5', 'KLP00712_2'}	1	1	0	428	community_0_subcommunity_2,community_0_subcommunity_88	1	1	0	244	community_0	1	0	0	78	{'KLP00128_5', 'KLP00712_2'}	1	1	0	428	community_0_subcommunity_2,community_0_subcommunity_88	1	1	0	244	community_0	1	0	0	78	500841	5227489	98.7	98.7
KLP00716	KLP00716_3,KLP00716_2	2	community_0_subcommunity_55,community_0_subcommunity_47	2	community_0	1	KLP00716_3,KLP00716_2	2	0	0	427	community_0_subcommunity_55,community_0_subcommunity_47	2	0	0	244	community_0	1	0	0	78	{'KLP00172_3', 'KLP00716_3', 'KLP00716_2'}	2	1	0	427	community_0_subcommunity_55,community_0_subcommunity_47,community_0_subcommunity_91	2	1	0	243	community_0	1	0	0	78	{'KLP00716_3', 'KLP00716_2'}	2	0	0	428	community_0_subcommunity_55,community_0_subcommunity_47	2	0	0	244	community_0	1	0	0	78	379003	5317123	98.9	98.9
KLP00717	KLP00717_3,KLP00717_2,KLP00717_4	3	community_0_subcommunity_79,community_0_subcommunity_92	2	community_0	1	KLP00717_3,KLP00106_2	1	1	2	426	community_0_subcommunity_92,community_0_subcommunity_79	2	0	0	244	community_0	1	0	0	78	{'KLP00717_3', 'KLP00106_2'}	1	1	2	426	community_0_subcommunity_79,community_0_subcommunity_92	2	0	0	244	community_0	1	0	0	78	{'KLP00717_3', 'KLP00106_2'}	1	1	2	426	community_0_subcommunity_92,community_0_subcommunity_79	2	0	0	244	community_0	1	0	0	78	191527	5344179	98.7	98.7
KLP00719	KLP00719_2,KLP00695_4,KLP00258_9	3	community_0_subcommunity_91,community_0_subcommunity_93,community_0_subcommunity_90	3	community_0	1	KLP00063_2	0	1	3	426	community_0_subcommunity_93	1	0	2	243	community_0	1	0	0	78	{'KLP00063_2'}	0	1	3	426	community_0_subcommunity_93	1	0	2	243	community_0	1	0	0	78	{'KLP00719_2', 'KLP00695_4', 'KLP00258_9', 'KLP00128_5'}	3	1	0	426	community_0_subcommunity_91,community_0_subcommunity_90,community_0_subcommunity_88,community_0_subcommunity_93	3	1	0	242	community_0	1	0	0	78	119243	5486230	98.2	98.2
KLP00724	KLP00724_4,KLP00611_2,KLP00724_3	3	community_0_subcommunity_24,community_0_subcommunity_86,community_16_subcommunity_3	3	community_16,community_0	2	KLO00139_3,KLP00724_4,KLP00611_2,KLP00724_3	3	1	0	427	community_0_subcommunity_86,community_16_subcommunity_3,community_0_subcommunity_24,community_58_subcommunity_0	3	1	0	242	community_16,community_58,community_0	2	1	0	76	{'KLP00724_4', 'KLP00611_2', 'KLP00724_3'}	3	0	0	427	community_0_subcommunity_86,community_16_subcommunity_3,community_0_subcommunity_24	3	0	0	243	community_16,community_0	2	0	0	77	{'KLP00724_4', 'KLP00611_2', 'KLP00724_3'}	3	0	0	427	community_0_subcommunity_86,community_16_subcommunity_3,community_0_subcommunity_24	3	0	0	243	community_16,community_0	2	0	0	77	377692	5411690	98.7	98.7
KLP00730	KLP00719_2,KLP00695_4,KLP00258_9	3	community_0_subcommunity_91,community_0_subcommunity_93,community_0_subcommunity_90	3	community_0	1	KLP00063_2	0	1	3	426	community_0_subcommunity_93	1	0	2	243	community_0	1	0	0	78	{'KLP00063_2'}	0	1	3	426	community_0_subcommunity_93	1	0	2	243	community_0	1	0	0	78	{'KLP00719_2', 'KLP00695_4', 'KLP00258_9', 'KLP00128_5'}	3	1	0	426	community_0_subcommunity_90,community_0_subcommunity_91,community_0_subcommunity_88,community_0_subcommunity_93	3	1	0	242	community_0	1	0	0	78	119293	5568494	98.2	98.2
KLP00736	KLP00736_4	1	community_71_subcommunity_0	1	community_71	1	KLP00201_2,KLP00736_4	1	1	0	428	community_0_subcommunity_90,community_71_subcommunity_0	1	1	0	244	community_71,community_0	1	1	0	77	{'KLP00736_4', 'KLP00268_4'}	1	1	0	428	community_0_subcommunity_93,community_71_subcommunity_0	1	1	0	244	community_71,community_0	1	1	0	77	{'KLP00736_4', 'KLP00268_4'}	1	1	0	428	community_71_subcommunity_0,community_0_subcommunity_93	1	1	0	244	community_0,community_71	1	1	0	77	148896	5179266	98.9	98.9
KLP00740	KLP00740_7	1	community_0_subcommunity_9	1	community_0	1	KLP00740_7	1	0	0	428	community_0_subcommunity_9	1	0	0	245	community_0	1	0	0	78	{'KLP00740_7', 'KLP00652_3'}	1	1	0	428	community_68_subcommunity_0,community_0_subcommunity_9	1	1	0	244	community_68,community_0	1	1	0	77	{'KLP00740_7'}	1	0	0	429	community_0_subcommunity_9	1	0	0	245	community_0	1	0	0	78	350172	1250875	98.9	98.7
KLP00742	KLP00719_2,KLP00695_4,KLP00258_9	3	community_0_subcommunity_91,community_0_subcommunity_93,community_0_subcommunity_90	3	community_0	1	KLP00063_2	0	1	3	426	community_0_subcommunity_93	1	0	2	243	community_0	1	0	0	78	{'KLP00063_2'}	0	1	3	426	community_0_subcommunity_93	1	0	2	243	community_0	1	0	0	78	{'KLP00063_2'}	0	1	3	426	community_0_subcommunity_93	1	0	2	243	community_0	1	0	0	78	119244	5568154	98.2	98.2
KLP00747	KLP00747_3,KLP00747_2	2	community_0_subcommunity_86,community_24_subcommunity_8	2	community_24,community_0	2	KLP00747_3,KLP00747_2	2	0	0	428	community_0_subcommunity_86,community_24_subcommunity_8	2	0	0	244	community_24,community_0	2	0	0	77	{'KLP00747_3', 'KLP00747_2'}	2	0	0	428	community_24_subcommunity_8,community_0_subcommunity_86	2	0	0	244	community_24,community_0	2	0	0	77	{'KLP00747_3', 'KLP00747_2'}	2	0	0	428	community_0_subcommunity_86,community_24_subcommunity_8	2	0	0	244	community_24,community_0	2	0	0	77	305234	5282363	98.9	98.9
KLP00755	KLP00755_4,KLP00755_2,KLP00755_3	3	community_0_subcommunity_57,community_24_subcommunity_6,community_0_subcommunity_3	3	community_24,community_0	2	KLP00755_2,KLP00755_4	2	0	1	427	community_0_subcommunity_57,community_24_subcommunity_6	2	0	1	243	community_24,community_0	2	0	0	77	{'KLP00755_4', 'KLP00755_3', 'KLP00755_2'}	3	0	0	427	community_24_subcommunity_6,community_0_subcommunity_57,community_0_subcommunity_3	3	0	0	243	community_24,community_0	2	0	0	77	{'KLP00755_4', 'KLP00755_2'}	2	0	1	427	community_24_subcommunity_6,community_0_subcommunity_57	2	0	1	243	community_24,community_0	2	0	0	77	386581	5351243	98.9	98.7
KLP00777	KLP00777_2	1	community_24_subcommunity_11	1	community_24	1	KLP00777_2,KLP00610_4	1	1	0	428	community_24_subcommunity_11,community_0_subcommunity_88	1	1	0	244	community_24,community_0	1	1	0	77	{'KLP00777_2', 'KLP00610_4'}	1	1	0	428	community_24_subcommunity_11,community_0_subcommunity_88	1	1	0	244	community_24,community_0	1	1	0	77	{'KLP00610_4'}	0	1	1	428	community_0_subcommunity_88	0	1	1	244	community_0	0	1	1	77	188082	5427292	98.9	98.9
MRSA10075	MRSA10075_3	1	community_72_subcommunity_0	1	community_72	1	MRSA10075_3	1	0	0	429	community_72_subcommunity_0	1	0	0	245	community_72	1	0	0	78	{'MRSA10075_3'}	1	0	0	429	community_72_subcommunity_0	1	0	0	245	community_72	1	0	0	78	{'MRSA10075_3'}	1	0	0	429	community_72_subcommunity_0	1	0	0	245	community_72	1	0	0	78	53552	2755605	99.8	100
MRSA11229	MRSA11229_2,MRSA11229_3	2	community_26_subcommunity_0,community_73_subcommunity_0	2	community_26,community_73	2	MRSA11229_2,MRSA11229_3	2	0	0	428	community_26_subcommunity_0,community_73_subcommunity_0	2	0	0	244	community_26,community_73	2	0	0	77	{'MRSA11229_2', 'MRSA11229_3'}	2	0	0	428	community_26_subcommunity_0,community_73_subcommunity_0	2	0	0	244	community_26,community_73	2	0	0	77	{'VRE38225_4', 'MRSA11229_2', 'MRSA11229_3', 'VRE37987_3'}	2	2	0	426	community_73_subcommunity_0,community_28_subcommunity_3,community_77_subcommunity_0,community_26_subcommunity_0	2	2	0	242	community_77,community_28,community_26,community_73	2	2	0	75	237106	2880210	100	100
MRSA11361	MRSA11361_2	1	community_26_subcommunity_0	1	community_26	1	MRSA11361_2	1	0	0	429	community_26_subcommunity_0	1	0	0	245	community_26	1	0	0	78	{'MRSA11361_2'}	1	0	0	429	community_26_subcommunity_0	1	0	0	245	community_26	1	0	0	78	{'MRSA11361_2'}	1	0	0	429	community_26_subcommunity_0	1	0	0	245	community_26	1	0	0	78	326007	2917417	100	100
MRSA11414	MRSA11361_2	1	community_26_subcommunity_0	1	community_26	1	MRSA11361_2	1	0	0	429	community_26_subcommunity_0	1	0	0	245	community_26	1	0	0	78	{'MRSA11361_2'}	1	0	0	429	community_26_subcommunity_0	1	0	0	245	community_26	1	0	0	78	{'MRSA11361_2'}	1	0	0	429	community_26_subcommunity_0	1	0	0	245	community_26	1	0	0	78	345321	2878233	100	100
MRSA11415	MRSA11415_2,MRSA11415_3	2	community_74_subcommunity_0,community_26_subcommunity_0	2	community_74,community_26	2	MRSA11415_2,MRSA11415_3	2	0	0	428	community_74_subcommunity_0,community_26_subcommunity_0	2	0	0	244	community_74,community_26	2	0	0	77	{'MRSA11415_2', 'MRSA11415_3'}	2	0	0	428	community_74_subcommunity_0,community_26_subcommunity_0	2	0	0	244	community_74,community_26	2	0	0	77	{'MRSA11415_2', 'MRSA11415_3'}	2	0	0	428	community_26_subcommunity_0,community_74_subcommunity_0	2	0	0	244	community_74,community_26	2	0	0	77	631163	2920831	100	100
MRSA11668	MRSA11668_2	1	community_26_subcommunity_0	1	community_26	1	MRSA11668_2	1	0	0	429	community_26_subcommunity_0	1	0	0	245	community_26	1	0	0	78	{'MRSA11668_2'}	1	0	0	429	community_26_subcommunity_0	1	0	0	245	community_26	1	0	0	78	{'MRSA11668_2'}	1	0	0	429	community_26_subcommunity_0	1	0	0	245	community_26	1	0	0	78	640735	2904983	100	100
MULT00069	EB00128_2	1	community_0_subcommunity_91	1	community_0	1	EB00128_2	1	0	0	429	community_0_subcommunity_91	1	0	0	245	community_0	1	0	0	78	{'EB00128_2'}	1	0	0	429	community_0_subcommunity_91	1	0	0	245	community_0	1	0	0	78	{'EB00128_2'}	1	0	0	429	community_0_subcommunity_91	1	0	0	245	community_0	1	0	0	78	637368	3772392	99.5	99.5
MULT00103	MULT00103_2	1	community_0_subcommunity_61	1	community_0	1	KLO00131_5,MULT00103_2	1	1	0	426	community_0_subcommunity_61,community_56_subcommunity_0	1	1	0	244	community_56,community_0	1	1	0	77	{'KLO00131_5', 'KLP00168_2', 'KLP00651_c0014', 'MULT00103_2'}	1	3	0	426	community_24_subcommunity_3,community_0_subcommunity_61,community_25_subcommunity_0,community_56_subcommunity_0	1	3	0	242	community_24,community_56,community_25,community_0	1	3	0	75	{'KLO00131_5', 'MULT00103_2'}	1	1	0	428	community_0_subcommunity_61,community_56_subcommunity_0	1	1	0	244	community_56,community_0	1	1	0	77	137140	5808267	98.9	99.1
PR00728	EB00128_2	1	community_0_subcommunity_91	1	community_0	1	EB00128_2	1	0	0	429	community_0_subcommunity_91	1	0	0	245	community_0	1	0	0	78	{'EB00128_2'}	1	0	0	429	community_0_subcommunity_91	1	0	0	245	community_0	1	0	0	78	set()	0	0	1	429		0	0	1	245		0	0	1	78	190250	4061810	99.6	99.6
PR01307	PR01307_2	1	community_0_subcommunity_83	1	community_0	1	PR01307_2	1	0	0	429	community_0_subcommunity_83	1	0	0	245	community_0	1	0	0	78	{'PR01307_2'}	1	0	0	429	community_0_subcommunity_83	1	0	0	245	community_0	1	0	0	78	{'PR01307_2'}	1	0	0	429	community_0_subcommunity_83	1	0	0	245	community_0	1	0	0	78	270439	4090072	99.8	99.6
PSA00476	PSA00476_5	1	community_76_subcommunity_0	1	community_76	1	PSA00476_5	1	0	0	429	community_76_subcommunity_0	1	0	0	245	community_76	1	0	0	78	{'PSA00476_5'}	1	0	0	429	community_76_subcommunity_0	1	0	0	245	community_76	1	0	0	78	set()	0	0	1	429		0	0	1	245		0	0	1	78	99774	4764962	99.8	99.8
SER00066	SER00066_2	1	community_0_subcommunity_82	1	community_0	1	SER00066_2	1	0	0	429	community_0_subcommunity_82	1	0	0	245	community_0	1	0	0	78	{'SER00066_2'}	1	0	0	429	community_0_subcommunity_82	1	0	0	245	community_0	1	0	0	78	set()	0	0	1	429		0	0	1	245		0	0	1	78	228472	5330366	98.4	98.4
VRE32524	VRE32524_2	1	community_28_subcommunity_0	1	community_28	1	VRE33562_5,VRE32680_3,VRE37972_5,VRE37991_2,VRE33027_2	0	5	1	424	community_27_subcommunity_10,community_27_subcommunity_14,community_27_subcommunity_9,community_28_subcommunity_2,community_28_subcommunity_4	0	5	1	240	community_28,community_27	1	1	0	77	{'VRE33562_5', 'VRE32680_3', 'VRE37972_5', 'VRE37991_2', 'VRE33027_2'}	0	5	1	424	community_27_subcommunity_10,community_27_subcommunity_14,community_27_subcommunity_9,community_28_subcommunity_2,community_28_subcommunity_4	0	5	1	240	community_28,community_27	1	1	0	77	set()	0	0	1	429		0	0	1	245		0	0	1	78	40381	40381	99.5	99.5
VRE32553	VRE32553_3,VRE32570_2	2	community_28_subcommunity_2,community_27_subcommunity_12	2	community_28,community_27	2	VRE32570_3,VRE32570_2	1	1	1	426	community_27_subcommunity_12,community_28_subcommunity_2	2	0	0	244	community_28,community_27	2	0	0	77	{'VRE33536_3', 'VRE38108_c0002'}	0	2	2	426	community_27_subcommunity_12,community_28_subcommunity_2	2	0	0	244	community_28,community_27	2	0	0	77	set()	0	0	2	428		0	0	2	244		0	0	2	77	34198	2788667	99.5	99.5
VRE32570	VRE32570_3,VRE32570_2	2	community_28_subcommunity_2,community_27_subcommunity_12	2	community_28,community_27	2	VRE32570_3,VRE32570_2	2	0	0	424	community_27_subcommunity_12,community_28_subcommunity_2	2	0	0	244	community_28,community_27	2	0	0	77	{'VRE37972_5', 'VRE33562_5', 'VRE33536_3', 'VRE38108_c0002'}	0	4	2	424	community_27_subcommunity_12,community_28_subcommunity_2,community_28_subcommunity_4	2	1	0	243	community_28,community_27	2	0	0	77	{'VRE32570_3', 'VRE32570_2'}	2	0	0	428	community_27_subcommunity_12,community_28_subcommunity_2	2	0	0	244	community_28,community_27	2	0	0	77	30283	2895910	99.5	99.5
VRE32643	VRE32650_4,VRE32650_2	2	community_28_subcommunity_3,community_27_subcommunity_1	2	community_28,community_27	2	VRE32650_4,VRE32650_2,VRE32650_3	2	1	0	425	community_27_subcommunity_1,community_27_subcommunity_5,community_28_subcommunity_3	2	1	0	243	community_28,community_27	2	0	0	77	{'VRE37972_5', 'VRE32650_2', 'VRE38250_3', 'VRE32650_3'}	1	3	1	425	community_27_subcommunity_5,community_27_subcommunity_10,community_27_subcommunity_1,community_28_subcommunity_4	1	3	1	241	community_28,community_27	2	0	0	77	set()	0	0	2	428		0	0	2	244		0	0	2	77	35597	2865730	99.5	99.5
VRE32650	VRE32650_4,VRE32650_2,VRE32650_3	3	community_28_subcommunity_3,community_27_subcommunity_1,community_27_subcommunity_5	3	community_28,community_27	2	VRE32650_4,VRE32650_2	2	0	1	425	community_27_subcommunity_1,community_28_subcommunity_3	2	0	1	243	community_28,community_27	2	0	0	77	{'VRE37972_5', 'VRE32650_2', 'VRE38250_3', 'VRE32650_3'}	2	2	1	425	community_27_subcommunity_5,community_27_subcommunity_10,community_27_subcommunity_1,community_28_subcommunity_4	2	2	1	241	community_28,community_27	2	0	0	77	{'VRE32650_4', 'VRE32650_2'}	2	0	1	427	community_27_subcommunity_1,community_28_subcommunity_3	2	0	1	243	community_28,community_27	2	0	0	77	35736	2864481	99.5	99.5
VRE32680	VRE32680_3,VRE32680_4	2	community_28_subcommunity_4,community_27_subcommunity_9	2	community_28,community_27	2	VRE38125_3,VRE32680_3,VRE32680_4	2	1	0	426	community_29_subcommunity_0,community_27_subcommunity_9,community_28_subcommunity_4	2	1	0	243	community_29,community_28,community_27	2	1	0	76	{'VRE37991_2', 'VRE38125_3', 'VRE32680_3', 'VRE32680_4'}	2	2	0	426	community_29_subcommunity_0,community_27_subcommunity_10,community_27_subcommunity_9,community_28_subcommunity_4	2	2	0	242	community_29,community_28,community_27	2	1	0	76	set()	0	0	2	428		0	0	2	244		0	0	2	77	42896	2859588	99.5	99.5
VRE32994	VRE32994_2	1	community_27_subcommunity_12	1	community_27	1	VRE38125_3,VRE33562_5,VRE32994_2	1	2	0	425	community_27_subcommunity_12,community_29_subcommunity_0,community_28_subcommunity_2	1	2	0	243	community_29,community_28,community_27	1	2	0	76	{'VRE33562_5', 'VRE37991_2', 'VRE38125_3', 'VRE38108_c0002'}	0	4	1	425	community_29_subcommunity_0,community_27_subcommunity_12,community_27_subcommunity_10,community_28_subcommunity_2	1	3	0	242	community_29,community_28,community_27	1	2	0	76	set()	0	0	1	429		0	0	1	245		0	0	1	78	29577	2847748	99.5	99.5
VRE33027	VRE33027_2,VRE33027_4	2	community_28_subcommunity_4,community_27_subcommunity_14	2	community_28,community_27	2	VRE33027_2,VRE33027_4,VRE32680_3	2	1	0	423	community_27_subcommunity_14,community_27_subcommunity_9,community_28_subcommunity_4	2	1	0	243	community_28,community_27	2	0	0	77	{'VRE33562_5', 'VRE33085_5', 'VRE32680_3', 'VRE37972_2', 'VRE37991_2'}	0	5	2	423	community_27_subcommunity_10,community_27_subcommunity_14,community_28_subcommunity_2,community_28_subcommunity_4,community_27_subcommunity_9	2	3	0	241	community_28,community_27	2	0	0	77	set()	0	0	2	428		0	0	2	244		0	0	2	77	29416	2955191	99.2	99.5
VRE33623	VRE32570_2,VRE33623_3	2	community_28_subcommunity_2,community_27_subcommunity_12	2	community_28,community_27	2	VRE32570_2,VRE33623_3	2	0	0	426	community_27_subcommunity_12,community_28_subcommunity_2	2	0	0	244	community_28,community_27	2	0	0	77	{'VRE33536_3', 'VRE38108_c0002'}	0	2	2	426	community_27_subcommunity_12,community_28_subcommunity_2	2	0	0	244	community_28,community_27	2	0	0	77	set()	0	0	2	428		0	0	2	244		0	0	2	77	35210	2834158	99.5	99.5
VRE37808	VRE37808_2,VRE37808_4,VRE37808_3	3	community_28_subcommunity_1,community_29_subcommunity_0,community_27_subcommunity_0	3	community_29,community_28,community_27	3	VRE37808_2,VRE38225_4,VRE37808_4,VRE37808_3	3	1	0	425	community_27_subcommunity_0,community_28_subcommunity_1,community_29_subcommunity_0,community_77_subcommunity_0	3	1	0	242	community_29,community_28,community_77,community_27	3	1	0	75	{'VRE37808_2', 'VRE38225_4', 'VRE37808_4', 'VRE37972_5'}	2	2	1	425	community_27_subcommunity_0,community_29_subcommunity_0,community_77_subcommunity_0,community_28_subcommunity_4	2	2	1	241	community_29,community_28,community_77,community_27	3	1	0	75	{'DVT1237_4', 'VRE37808_4', 'VRE38225_4', 'VRE37808_2'}	2	2	1	425	community_29_subcommunity_0,community_28_subcommunity_1,community_77_subcommunity_0,community_27_subcommunity_0	3	1	0	242	community_29,community_28,community_77,community_27	3	1	0	75	39916	2886412	99.5	99.5
VRE37931	VRE37808_4,VRE37974_6,VRE38125_2	3	community_28_subcommunity_3,community_27_subcommunity_13,community_29_subcommunity_0	3	community_29,community_28,community_27	3	VRE37808_4,VRE37974_6,VRE38058_2	2	1	1	425	community_27_subcommunity_13,community_28_subcommunity_3,community_29_subcommunity_0	3	0	0	243	community_29,community_28,community_27	3	0	0	76	{'VRE37974_6', 'VRE33562_5', 'VRE37985_4', 'VRE38125_2'}	2	2	1	425	community_27_subcommunity_13,community_29_subcommunity_0,community_28_subcommunity_3,community_28_subcommunity_2	3	1	0	242	community_29,community_28,community_27	3	0	0	76	{'VRE33562_5', 'VRE37987_3', 'VRE38125_2', 'VRE38225_4', 'VRE37808_4', 'VRE37974_6'}	3	3	0	424	community_27_subcommunity_13,community_28_subcommunity_3,community_29_subcommunity_0,community_28_subcommunity_2,community_77_subcommunity_0	3	2	0	241	community_29,community_28,community_77,community_27	3	1	0	75	45887	2872190	99.5	99.5
VRE37972	VRE37972_2,VRE37972_5,VRE37972_4	3	community_28_subcommunity_4,community_27_subcommunity_9,community_27_subcommunity_14	3	community_28,community_27	2	VRE37972_2,VRE37972_5,VRE38225_4,VRE38125_3	2	2	1	424	community_27_subcommunity_14,community_29_subcommunity_0,community_28_subcommunity_4,community_77_subcommunity_0	2	2	1	241	community_29,community_28,community_77,community_27	2	2	0	75	{'VRE38125_3', 'VRE37972_2', 'VRE37972_5', 'VRE38225_4', 'VRE37991_2', 'VRE37972_4'}	3	3	0	424	community_29_subcommunity_0,community_27_subcommunity_10,community_27_subcommunity_14,community_28_subcommunity_4,community_27_subcommunity_9,community_77_subcommunity_0	3	3	0	240	community_29,community_28,community_77,community_27	2	2	0	75	{'VRE38125_3', 'VRE37987_3', 'VRE37972_2', 'VRE38225_4', 'VRE37972_5'}	2	3	1	424	community_77_subcommunity_0,community_27_subcommunity_14,community_29_subcommunity_0,community_28_subcommunity_4,community_28_subcommunity_3	2	3	1	240	community_77,community_28,community_29,community_27	2	2	0	75	29143	2986805	99.2	99.2
VRE37974	VRE37808_4,VRE37974_6	2	community_28_subcommunity_3,community_29_subcommunity_0	2	community_29,community_28	2	VRE37808_4,VRE37974_6,VRE37987_3,VRE38125_2	2	2	0	425	community_27_subcommunity_13,community_28_subcommunity_3,community_29_subcommunity_0	2	1	0	243	community_29,community_28,community_27	2	1	0	76	{'VRE37974_6', 'VRE38225_4', 'VRE37985_4', 'VRE38125_2'}	1	3	1	425	community_27_subcommunity_13,community_29_subcommunity_0,community_77_subcommunity_0,community_28_subcommunity_3	2	2	0	242	community_29,community_28,community_77,community_27	2	2	0	75	{'VRE38225_4', 'VRE37808_4', 'VRE37987_3'}	1	2	1	426	community_28_subcommunity_3,community_77_subcommunity_0,community_29_subcommunity_0	2	1	0	243	community_77,community_28,community_29	2	1	0	76	48488	1777869	99.5	99.5
VRE37979	VRE37808_4,VRE38125_2	2	community_27_subcommunity_13,community_29_subcommunity_0	2	community_29,community_27	2	VRE37808_4,VRE33562_5,VRE38058_2	1	2	1	425	community_27_subcommunity_13,community_29_subcommunity_0,community_28_subcommunity_2	2	1	0	243	community_29,community_28,community_27	2	1	0	76	{'VRE38225_4', 'VRE37808_4', 'VRE33562_5', 'VRE38058_2'}	1	3	1	425	community_27_subcommunity_13,community_29_subcommunity_0,community_28_subcommunity_2,community_77_subcommunity_0	2	2	0	242	community_29,community_28,community_77,community_27	2	2	0	75	{'VRE38225_4', 'VRE33562_5', 'VRE37808_4', 'VRE38058_2'}	1	3	1	425	community_28_subcommunity_2,community_77_subcommunity_0,community_27_subcommunity_13,community_29_subcommunity_0	2	2	0	242	community_77,community_28,community_29,community_27	2	2	0	75	46782	2903459	lactobacillales_odb10	99.5
VRE37985	VRE37974_6,VRE38125_2,VRE37985_4	3	community_28_subcommunity_3,community_27_subcommunity_13,community_29_subcommunity_0	3	community_29,community_28,community_27	3	VRE37974_6,VRE38058_2,VRE37985_4	2	1	1	426	community_27_subcommunity_13,community_28_subcommunity_3,community_29_subcommunity_0	3	0	0	243	community_29,community_28,community_27	3	0	0	76	{'VRE37974_6', 'VRE38225_4', 'VRE37985_4', 'VRE38125_2'}	3	1	0	426	community_27_subcommunity_13,community_29_subcommunity_0,community_77_subcommunity_0,community_28_subcommunity_3	3	1	0	242	community_29,community_28,community_77,community_27	3	1	0	75	{'VRE37974_6', 'VRE37985_4', 'VRE38058_2'}	2	1	1	426	community_29_subcommunity_0,community_28_subcommunity_3,community_27_subcommunity_13	3	0	0	243	community_29,community_28,community_27	3	0	0	76	48487	2957939	99.5	99.5
VRE37986	VRE37808_4,VRE37974_6,VRE38125_2	3	community_28_subcommunity_3,community_27_subcommunity_13,community_29_subcommunity_0	3	community_29,community_28,community_27	3	VRE37808_4,VRE37974_6,VRE38058_2	2	1	1	425	community_27_subcommunity_13,community_28_subcommunity_3,community_29_subcommunity_0	3	0	0	243	community_29,community_28,community_27	3	0	0	76	{'VRE37974_6', 'VRE38225_4', 'VRE37985_4', 'VRE38125_2'}	2	2	1	425	community_27_subcommunity_13,community_29_subcommunity_0,community_77_subcommunity_0,community_28_subcommunity_3	3	1	0	242	community_29,community_28,community_77,community_27	3	1	0	75	{'VRE37974_6', 'VRE38225_4', 'VRE37808_4', 'VRE38058_2'}	2	2	1	425	community_77_subcommunity_0,community_27_subcommunity_13,community_29_subcommunity_0,community_28_subcommunity_3	3	1	0	242	community_77,community_28,community_29,community_27	3	1	0	75	45887	2905020	99.5	99.5
VRE37987	VRE37808_4,VRE37987_2,VRE37987_3	3	community_28_subcommunity_3,community_29_subcommunity_0,community_27_subcommunity_8	3	community_29,community_28,community_27	3	VRE37808_4,VRE38225_4,VRE37987_2,VRE37987_3	3	1	0	424	community_27_subcommunity_8,community_28_subcommunity_3,community_29_subcommunity_0,community_77_subcommunity_0	3	1	0	242	community_29,community_28,community_77,community_27	3	1	0	75	{'VRE33562_5', 'VRE38225_4', 'VRE37808_4', 'VRE37974_6', 'VRE37987_2'}	2	3	1	424	community_27_subcommunity_8,community_29_subcommunity_0,community_28_subcommunity_3,community_28_subcommunity_2,community_77_subcommunity_0	3	2	0	241	community_29,community_28,community_77,community_27	3	1	0	75	{'VRE33562_5', 'VRE37987_3', 'VRE37808_4', 'VRE38225_4', 'VRE37987_2'}	3	2	0	425	community_27_subcommunity_8,community_29_subcommunity_0,community_77_subcommunity_0,community_28_subcommunity_2,community_28_subcommunity_3	3	2	0	241	community_29,community_28,community_77,community_27	3	1	0	75	39916	2912981	99.5	99.5
VRE37991	VRE37991_4,VRE37991_5,VRE37991_2	3	community_28_subcommunity_3,community_28_subcommunity_4,community_27_subcommunity_10	3	community_28,community_27	2	VRE37991_4,VRE38225_4,VRE37991_2,VRE38125_3	2	2	1	424	community_27_subcommunity_10,community_29_subcommunity_0,community_28_subcommunity_4,community_77_subcommunity_0	2	2	1	241	community_29,community_28,community_77,community_27	2	2	0	75	{'VRE38125_3', 'VRE37991_4', 'VRE38225_4', 'VRE37991_2', 'VRE37987_2'}	2	3	1	424	community_27_subcommunity_10,community_29_subcommunity_0,community_27_subcommunity_8,community_28_subcommunity_4,community_77_subcommunity_0	2	3	1	240	community_29,community_28,community_77,community_27	2	2	0	75	{'VRE38225_4', 'VRE37991_2', 'VRE38125_3', 'VRE33027_4'}	1	3	2	424	community_27_subcommunity_10,community_77_subcommunity_0,community_29_subcommunity_0,community_28_subcommunity_4	2	2	1	241	community_77,community_28,community_29,community_27	2	2	0	75	21288	2891682	98.7	99.5
VRE38050	VRE37808_4,VRE38050_4,VRE38125_2	3	community_28_subcommunity_3,community_27_subcommunity_13,community_29_subcommunity_0	3	community_29,community_28,community_27	3	VRE37808_4,VRE38050_4,VRE38058_2	2	1	1	424	community_27_subcommunity_13,community_29_subcommunity_0,community_28_subcommunity_3	3	0	0	243	community_29,community_28,community_27	3	0	0	76	{'VRE38050_4', 'VRE33562_5', 'VRE38125_2', 'VRE38225_4', 'VRE37985_4'}	2	3	1	424	community_27_subcommunity_13,community_29_subcommunity_0,community_28_subcommunity_2,community_28_subcommunity_3,community_77_subcommunity_0	3	2	0	241	community_29,community_28,community_77,community_27	3	1	0	75	{'VRE38050_4', 'VRE37987_3', 'VRE38125_2', 'VRE38225_4', 'VRE37808_4'}	3	2	0	425	community_77_subcommunity_0,community_29_subcommunity_0,community_28_subcommunity_3,community_27_subcommunity_13	3	1	0	242	community_77,community_28,community_29,community_27	3	1	0	75	43770	2908246	99.5	99.5
VRE38058	VRE37808_4,VRE37974_6,VRE38058_2	3	community_28_subcommunity_3,community_27_subcommunity_13,community_29_subcommunity_0	3	community_29,community_28,community_27	3	VRE37808_4,VRE37974_6,VRE38058_2	3	0	0	426	community_27_subcommunity_13,community_28_subcommunity_3,community_29_subcommunity_0	3	0	0	243	community_29,community_28,community_27	3	0	0	76	{'VRE37808_4', 'VRE38225_4', 'VRE37974_6', 'VRE38058_2'}	3	1	0	426	community_27_subcommunity_13,community_29_subcommunity_0,community_77_subcommunity_0,community_28_subcommunity_3	3	1	0	242	community_29,community_28,community_77,community_27	3	1	0	75	{'VRE38225_4', 'VRE37974_6', 'VRE38058_2', 'VRE37808_4'}	3	1	0	426	community_77_subcommunity_0,community_28_subcommunity_3,community_27_subcommunity_13,community_29_subcommunity_0	3	1	0	242	community_77,community_28,community_29,community_27	3	1	0	75	36270	2907102	99.5	99.5
VRE38063	VRE37808_4,VRE38063_3,VRE38063_4,VRE38063_2	4	community_28_subcommunity_3,community_29_subcommunity_0,community_27_subcommunity_2,community_27_subcommunity_11	4	community_29,community_28,community_27	3	VRE37808_4,VRE38063_4,VRE38063_2	3	0	1	423	community_27_subcommunity_11,community_28_subcommunity_3,community_29_subcommunity_0	3	0	1	242	community_29,community_28,community_27	3	0	0	76	{'DVT1235_2', 'VRE38250_3', 'VRE37808_4', 'VRE38063_3', 'VRE38225_4', 'VRE38063_4'}	3	3	1	423	community_27_subcommunity_2,community_27_subcommunity_10,community_27_subcommunity_4,community_29_subcommunity_0,community_28_subcommunity_3,community_77_subcommunity_0	3	3	1	239	community_29,community_28,community_77,community_27	3	1	0	75	{'VRE33562_5', 'VRE38225_4', 'VRE37808_4', 'VRE38063_3', 'VRE38063_4', 'VRE38063_2'}	4	2	0	424	community_77_subcommunity_0,community_29_subcommunity_0,community_28_subcommunity_3,community_27_subcommunity_11,community_28_subcommunity_2,community_27_subcommunity_2	4	2	0	240	community_77,community_28,community_29,community_27	3	1	0	75	25269	2946795	99.2	99.2
VRE38108	VRE38108_c0002	1	community_27_subcommunity_12	1	community_27	1	VRE38108_c0002	1	0	0	428	community_27_subcommunity_12	1	0	0	245	community_27	1	0	0	78	{'VRE32570_2'}	0	1	1	428	community_27_subcommunity_12	1	0	0	245	community_27	1	0	0	78	{'VRE38225_4', 'VRE38108_c0002'}	1	1	0	428	community_27_subcommunity_12,community_77_subcommunity_0	1	1	0	244	community_77,community_27	1	1	0	77	35379	2833224	99.5	99.5
VRE38125	VRE38125_3,VRE37974_6,VRE38125_2	3	community_28_subcommunity_3,community_27_subcommunity_13,community_29_subcommunity_0	3	community_29,community_28,community_27	3	VRE37974_6,VRE38125_3,VRE38125_2	3	0	0	426	community_27_subcommunity_13,community_29_subcommunity_0,community_28_subcommunity_3	3	0	0	243	community_29,community_28,community_27	3	0	0	76	{'VRE37974_6', 'VRE38225_4', 'VRE38125_3', 'VRE38125_2'}	3	1	0	426	community_29_subcommunity_0,community_27_subcommunity_13,community_77_subcommunity_0,community_28_subcommunity_3	3	1	0	242	community_29,community_28,community_77,community_27	3	1	0	75	{'VRE38125_3', 'VRE37987_3', 'VRE38125_2', 'VRE38225_4', 'VRE37974_6'}	3	2	0	425	community_29_subcommunity_0,community_28_subcommunity_3,community_27_subcommunity_13,community_77_subcommunity_0	3	1	0	242	community_29,community_28,community_77,community_27	3	1	0	75	39916	2867104	99.5	99.5
VRE38166	VRE37808_4,VRE37974_6,VRE38125_2	3	community_28_subcommunity_3,community_27_subcommunity_13,community_29_subcommunity_0	3	community_29,community_28,community_27	3	VRE37808_4,VRE38225_4,VRE37974_6,VRE38058_2	2	2	1	425	community_27_subcommunity_13,community_28_subcommunity_3,community_29_subcommunity_0,community_77_subcommunity_0	3	1	0	242	community_29,community_28,community_77,community_27	3	1	0	75	{'VRE37974_6', 'VRE38225_4', 'VRE37985_4', 'VRE38125_2'}	2	2	1	425	community_27_subcommunity_13,community_29_subcommunity_0,community_77_subcommunity_0,community_28_subcommunity_3	3	1	0	242	community_29,community_28,community_77,community_27	3	1	0	75	{'VRE38225_4', 'VRE37974_6', 'VRE38058_2', 'VRE37808_4'}	2	2	1	425	community_28_subcommunity_3,community_77_subcommunity_0,community_27_subcommunity_13,community_29_subcommunity_0	3	1	0	242	community_77,community_28,community_29,community_27	3	1	0	75	43237	2772712	99.5	99.5
VRE38225	VRE38225_4,VRE38225_3,VRE38250_3	3	community_28_subcommunity_4,community_27_subcommunity_10,community_77_subcommunity_0	3	community_77,community_28,community_27	3	VRE38225_4,VRE38225_3,VRE38250_3	3	0	0	427	community_27_subcommunity_10,community_28_subcommunity_4,community_77_subcommunity_0	3	0	0	243	community_77,community_28,community_27	3	0	0	76	{'VRE38225_4', 'VRE38225_3', 'VRE38250_3'}	3	0	0	427	community_27_subcommunity_10,community_28_subcommunity_4,community_77_subcommunity_0	3	0	0	243	community_77,community_28,community_27	3	0	0	76	{'VRE38225_4', 'VRE38225_3', 'VRE38250_3'}	3	0	0	427	community_27_subcommunity_10,community_77_subcommunity_0,community_28_subcommunity_4	3	0	0	243	community_77,community_28,community_27	3	0	0	76	31873	2788154	99.5	99.5
VRE38250	VRE38225_4,VRE38225_3,VRE38250_3	3	community_28_subcommunity_4,community_27_subcommunity_10,community_77_subcommunity_0	3	community_77,community_28,community_27	3	VRE38225_4,VRE38225_3,VRE38250_3	3	0	0	427	community_27_subcommunity_10,community_28_subcommunity_4,community_77_subcommunity_0	3	0	0	243	community_77,community_28,community_27	3	0	0	76	{'VRE38225_4', 'VRE38225_3', 'VRE38250_3'}	3	0	0	427	community_27_subcommunity_10,community_28_subcommunity_4,community_77_subcommunity_0	3	0	0	243	community_77,community_28,community_27	3	0	0	76	{'VRE38225_4', 'VRE38225_3', 'VRE38250_3'}	3	0	0	427	community_27_subcommunity_10,community_28_subcommunity_4,community_77_subcommunity_0	3	0	0	243	community_77,community_28,community_27	3	0	0	76	31338	2125519	99.5	99.5

### Sheet: 3-Accio_Internal_Perfomance
SpecID	GroundTruthPlasmids	Illumina Chosen Plasmids	Hybrid Chosen Plasmids	Flye Chosen Plasmids	illumina_N50	hybrid_N50	GroundTruth Subcommunities	GroundTruth Communities	Illumina Subcommunities	Illumina Communities	Hybrid Subcommunities	Hybrid Communities	Flye Subcommunities	Flye Communities	Illumina_v_hybrid_Plasmids_tp	Illumina_v_hybrid_Plasmids_fp	Illumina_v_hybrid_Plasmids_fn	Illumina_v_hybrid_Plasmids_tn	Illumina_v_hybrid_Subcommunities_tp	Illumina_v_hybrid_Subcommunities_fp	Illumina_v_hybrid_Subcommunities_fn	Illumina_v_hybrid_Subcommunities_tn	Illumina_v_hybrid_Communities_tp	Illumina_v_hybrid_Communities_fp	Illumina_v_hybrid_Communities_fn	Illumina_v_hybrid_Communities_tn	Flye_v_hybrid_Plasmids_tp	Flye_v_hybrid_Plasmids_fp	Flye_v_hybrid_Plasmids_fn	Flye_v_hybrid_Plasmids_tn	Flye_v_hybrid_Subcommunities_tp	Flye_v_hybrid_Subcommunities_fp	Flye_v_hybrid_Subcommunities_fn	Flye_v_hybrid_Subcommunities_tn	Flye_v_hybrid_Communities_tp	Flye_v_hybrid_Communities_fp	Flye_v_hybrid_Communities_fn	Flye_v_hybrid_Communities_tn	illumina_busco_specific_Complete	hybrid_busco_specific_Complete
ACIN00156	{'ACIN00156_2'}	{'ACIN00156_2'}	{'ACIN00156_2'}	set()	94530	3786700	{'community_30_subcommunity_0'}	{'community_30'}	{'community_30_subcommunity_0'}	{'community_30'}	{'community_30_subcommunity_0'}	{'community_30'}	set()	set()	1	0	0	429	1	0	0	245	1	0	0	78	0	0	1	429	0	0	1	245	0	0	1	78	99.6	99.6
ACIN00411	{'ACIN00411_3'}	{'ACIN00411_3'}	{'ACIN00411_3'}	{'ACIN00411_3'}	144315	3831331	{'community_31_subcommunity_0'}	{'community_31'}	{'community_31_subcommunity_0'}	{'community_31'}	{'community_31_subcommunity_0'}	{'community_31'}	{'community_31_subcommunity_0'}	{'community_31'}	1	0	0	429	1	0	0	245	1	0	0	78	1	0	0	429	1	0	0	245	1	0	0	78	99.7	99.7
CB00017	{'CB00017_2'}	{'KLP00639_3'}	{'CB00017_2'}	set()	356888	4951267	{'community_0_subcommunity_82'}	{'community_0'}	{'community_0_subcommunity_82'}	{'community_0'}	{'community_0_subcommunity_82'}	{'community_0'}	set()	set()	0	1	1	428	1	0	0	245	1	0	0	78	0	0	1	429	0	0	1	245	0	0	1	78	100	100
CB00028	{'CB00028_2', 'CB00028_3'}	{'CB00028_2', 'CB00028_3'}	{'CB00028_2', 'CB00028_3'}	set()	128197	5227853	{'community_2_subcommunity_0', 'community_1_subcommunity_1'}	{'community_2', 'community_1'}	{'community_2_subcommunity_0', 'community_1_subcommunity_1'}	{'community_2', 'community_1'}	{'community_2_subcommunity_0', 'community_1_subcommunity_1'}	{'community_2', 'community_1'}	set()	set()	2	0	0	428	2	0	0	244	2	0	0	77	0	0	2	428	0	0	2	244	0	0	2	77	99.7	99.7
CB00073	set()	set()	set()	set()	447069	3449822	set()	set()	set()	set()	set()	set()	set()	set()	0	0	0	430	0	0	0	246	0	0	0	79	0	0	0	430	0	0	0	246	0	0	0	79	99.3	99.3
CB00386	{'CB00386_3', 'EB00159_4'}	{'CB00386_3'}	{'CB00386_3', 'EB00159_4'}	{'CB00386_3'}	196505	5126225	{'community_0_subcommunity_83'}	{'community_0'}	{'community_0_subcommunity_83'}	{'community_0'}	{'community_0_subcommunity_83'}	{'community_0'}	{'community_0_subcommunity_83'}	{'community_0'}	1	0	1	428	1	0	0	245	1	0	0	78	1	0	1	428	1	0	0	245	1	0	0	78	99.7	99.7
CB00420	{'CB00420_2'}	{'CB00420_2'}	{'CB00420_2'}	set()	196505	5060607	{'community_0_subcommunity_83'}	{'community_0'}	{'community_0_subcommunity_83'}	{'community_0'}	{'community_0_subcommunity_83'}	{'community_0'}	set()	set()	1	0	0	429	1	0	0	245	1	0	0	78	0	0	1	429	0	0	1	245	0	0	1	78	99.7	99.7
CB00428	{'CB00420_2'}	{'CB00386_3'}	{'CB00420_2'}	{'CB00420_2'}	239723	5062369	{'community_0_subcommunity_83'}	{'community_0'}	{'community_0_subcommunity_83'}	{'community_0'}	{'community_0_subcommunity_83'}	{'community_0'}	{'community_0_subcommunity_83'}	{'community_0'}	0	1	1	428	1	0	0	245	1	0	0	78	1	0	0	429	1	0	0	245	1	0	0	78	99.7	99.7
CB00436	{'CB00436_2'}	{'CB00436_2'}	{'CB00436_2'}	set()	217278	5138765	{'community_0_subcommunity_83'}	{'community_0'}	{'community_0_subcommunity_83'}	{'community_0'}	{'community_0_subcommunity_83'}	{'community_0'}	set()	set()	1	0	0	429	1	0	0	245	1	0	0	78	0	0	1	429	0	0	1	245	0	0	1	78	99.7	99.7
CD07706	set()	set()	set()	set()	26469	204316	set()	set()	set()	set()	set()	set()	set()	set()	0	0	0	430	0	0	0	246	0	0	0	79	0	0	0	430	0	0	0	246	0	0	0	79	100	100
CD07709	set()	set()	set()	set()	39916	56350	set()	set()	set()	set()	set()	set()	set()	set()	0	0	0	430	0	0	0	246	0	0	0	79	0	0	0	430	0	0	0	246	0	0	0	79	99.6	99.6
CD07748	set()	set()	set()	set()	58625	957935	set()	set()	set()	set()	set()	set()	set()	set()	0	0	0	430	0	0	0	246	0	0	0	79	0	0	0	430	0	0	0	246	0	0	0	79	100	100
CD07749	set()	set()	set()	set()	97624	4173130	set()	set()	set()	set()	set()	set()	set()	set()	0	0	0	430	0	0	0	246	0	0	0	79	0	0	0	430	0	0	0	246	0	0	0	79	100	100
CD07750	set()	set()	set()	set()	4175685	4151026	set()	set()	set()	set()	set()	set()	set()	set()	0	0	0	430	0	0	0	246	0	0	0	79	0	0	0	430	0	0	0	246	0	0	0	79	100	96.6
CD07767	set()	set()	set()	set()	26282	4156889	set()	set()	set()	set()	set()	set()	set()	set()	0	0	0	430	0	0	0	246	0	0	0	79	0	0	0	430	0	0	0	246	0	0	0	79	99.6	99.6
CD07794	set()	set()	set()	set()	107553	4171247	set()	set()	set()	set()	set()	set()	set()	set()	0	0	0	430	0	0	0	246	0	0	0	79	0	0	0	430	0	0	0	246	0	0	0	79	100	100
CD07799	set()	set()	set()	set()	54580	4062508	set()	set()	set()	set()	set()	set()	set()	set()	0	0	0	430	0	0	0	246	0	0	0	79	0	0	0	430	0	0	0	246	0	0	0	79	100	100
CD07802	set()	set()	set()	set()	111536	4173746	set()	set()	set()	set()	set()	set()	set()	set()	0	0	0	430	0	0	0	246	0	0	0	79	0	0	0	430	0	0	0	246	0	0	0	79	100	100
CD07806	set()	set()	set()	set()	38706	4180524	set()	set()	set()	set()	set()	set()	set()	set()	0	0	0	430	0	0	0	246	0	0	0	79	0	0	0	430	0	0	0	246	0	0	0	79	100	100
CD07808	set()	set()	set()	set()	66594	4258979	set()	set()	set()	set()	set()	set()	set()	set()	0	0	0	430	0	0	0	246	0	0	0	79	0	0	0	430	0	0	0	246	0	0	0	79	99.2	99.6
CD07811	set()	set()	set()	set()	70276	4259616	set()	set()	set()	set()	set()	set()	set()	set()	0	0	0	430	0	0	0	246	0	0	0	79	0	0	0	430	0	0	0	246	0	0	0	79	99.6	99.6
CD07815	set()	set()	set()	set()	28030	4234825	set()	set()	set()	set()	set()	set()	set()	set()	0	0	0	430	0	0	0	246	0	0	0	79	0	0	0	430	0	0	0	246	0	0	0	79	100	100
CD07816	set()	set()	set()	set()	20594	4168802	set()	set()	set()	set()	set()	set()	set()	set()	0	0	0	430	0	0	0	246	0	0	0	79	0	0	0	430	0	0	0	246	0	0	0	79	100	100
CD07823	set()	set()	set()	set()	105764	4173471	set()	set()	set()	set()	set()	set()	set()	set()	0	0	0	430	0	0	0	246	0	0	0	79	0	0	0	430	0	0	0	246	0	0	0	79	96.6	100
CD07831	set()	set()	set()	set()	58002	4218165	set()	set()	set()	set()	set()	set()	set()	set()	0	0	0	430	0	0	0	246	0	0	0	79	0	0	0	430	0	0	0	246	0	0	0	79	100	100
CD07851	set()	set()	set()	set()	173305	4153294	set()	set()	set()	set()	set()	set()	set()	set()	0	0	0	430	0	0	0	246	0	0	0	79	0	0	0	430	0	0	0	246	0	0	0	79	100	100
CD07855	set()	set()	set()	set()	37504	4138233	set()	set()	set()	set()	set()	set()	set()	set()	0	0	0	430	0	0	0	246	0	0	0	79	0	0	0	430	0	0	0	246	0	0	0	79	99.2	99.2
CD07881	set()	set()	set()	set()	61427	4218310	set()	set()	set()	set()	set()	set()	set()	set()	0	0	0	430	0	0	0	246	0	0	0	79	0	0	0	430	0	0	0	246	0	0	0	79	100	100
CD07885	set()	set()	set()	set()	128600	4219070	set()	set()	set()	set()	set()	set()	set()	set()	0	0	0	430	0	0	0	246	0	0	0	79	0	0	0	430	0	0	0	246	0	0	0	79	100	100
CD07888	set()	set()	set()	set()	112872	4173659	set()	set()	set()	set()	set()	set()	set()	set()	0	0	0	430	0	0	0	246	0	0	0	79	0	0	0	430	0	0	0	246	0	0	0	79	100	100
CD07910	set()	set()	set()	set()	87153	4087731	set()	set()	set()	set()	set()	set()	set()	set()	0	0	0	430	0	0	0	246	0	0	0	79	0	0	0	430	0	0	0	246	0	0	0	79	99.2	99.2
CD07913	set()	set()	set()	set()	46209	4199584	set()	set()	set()	set()	set()	set()	set()	set()	0	0	0	430	0	0	0	246	0	0	0	79	0	0	0	430	0	0	0	246	0	0	0	79	100	100
CD07914	set()	set()	set()	set()	27150	4179326	set()	set()	set()	set()	set()	set()	set()	set()	0	0	0	430	0	0	0	246	0	0	0	79	0	0	0	430	0	0	0	246	0	0	0	79	99.6	99.6
CD07919	set()	set()	set()	set()	50758	4066526	set()	set()	set()	set()	set()	set()	set()	set()	0	0	0	430	0	0	0	246	0	0	0	79	0	0	0	430	0	0	0	246	0	0	0	79	100	100
CD07920	set()	set()	set()	set()	75484	4041652	set()	set()	set()	set()	set()	set()	set()	set()	0	0	0	430	0	0	0	246	0	0	0	79	0	0	0	430	0	0	0	246	0	0	0	79	100	100
CD07921	set()	set()	set()	set()	37869	4184726	set()	set()	set()	set()	set()	set()	set()	set()	0	0	0	430	0	0	0	246	0	0	0	79	0	0	0	430	0	0	0	246	0	0	0	79	100	100
CD07927	set()	set()	set()	set()	24590	3644915	set()	set()	set()	set()	set()	set()	set()	set()	0	0	0	430	0	0	0	246	0	0	0	79	0	0	0	430	0	0	0	246	0	0	0	79	100	100
CD07930	set()	set()	set()	set()	46020	3857239	set()	set()	set()	set()	set()	set()	set()	set()	0	0	0	430	0	0	0	246	0	0	0	79	0	0	0	430	0	0	0	246	0	0	0	79	100	100
CD07932	set()	set()	set()	set()	26406	2466609	set()	set()	set()	set()	set()	set()	set()	set()	0	0	0	430	0	0	0	246	0	0	0	79	0	0	0	430	0	0	0	246	0	0	0	79	99.6	99.6
CD07933	set()	set()	set()	set()	50687	3625564	set()	set()	set()	set()	set()	set()	set()	set()	0	0	0	430	0	0	0	246	0	0	0	79	0	0	0	430	0	0	0	246	0	0	0	79	100	100
CD07937	set()	set()	set()	set()	24986	4172792	set()	set()	set()	set()	set()	set()	set()	set()	0	0	0	430	0	0	0	246	0	0	0	79	0	0	0	430	0	0	0	246	0	0	0	79	100	100
CD07950	set()	set()	set()	set()	125388	4101761	set()	set()	set()	set()	set()	set()	set()	set()	0	0	0	430	0	0	0	246	0	0	0	79	0	0	0	430	0	0	0	246	0	0	0	79	100	100
CD07957	set()	set()	set()	set()	431609	4130866	set()	set()	set()	set()	set()	set()	set()	set()	0	0	0	430	0	0	0	246	0	0	0	79	0	0	0	430	0	0	0	246	0	0	0	79	99.6	99.6
CD07968	set()	set()	set()	set()	149031	4078460	set()	set()	set()	set()	set()	set()	set()	set()	0	0	0	430	0	0	0	246	0	0	0	79	0	0	0	430	0	0	0	246	0	0	0	79	100	100
CD07973	set()	set()	set()	set()	106168	2281180	set()	set()	set()	set()	set()	set()	set()	set()	0	0	0	430	0	0	0	246	0	0	0	79	0	0	0	430	0	0	0	246	0	0	0	79	98.8	99.6
CD07982	set()	set()	set()	set()	44095	4224942	set()	set()	set()	set()	set()	set()	set()	set()	0	0	0	430	0	0	0	246	0	0	0	79	0	0	0	430	0	0	0	246	0	0	0	79	100	100
CD07989	set()	set()	set()	set()	45486	4184738	set()	set()	set()	set()	set()	set()	set()	set()	0	0	0	430	0	0	0	246	0	0	0	79	0	0	0	430	0	0	0	246	0	0	0	79	100	100
CD07999	set()	set()	set()	set()	119150	4064666	set()	set()	set()	set()	set()	set()	set()	set()	0	0	0	430	0	0	0	246	0	0	0	79	0	0	0	430	0	0	0	246	0	0	0	79	100	100
CD08008	set()	set()	set()	set()	54733	3270914	set()	set()	set()	set()	set()	set()	set()	set()	0	0	0	430	0	0	0	246	0	0	0	79	0	0	0	430	0	0	0	246	0	0	0	79	99.6	99.6
CD08016	set()	set()	set()	set()	53269	4063261	set()	set()	set()	set()	set()	set()	set()	set()	0	0	0	430	0	0	0	246	0	0	0	79	0	0	0	430	0	0	0	246	0	0	0	79	100	100
CD08023	set()	set()	set()	set()	48317	4185850	set()	set()	set()	set()	set()	set()	set()	set()	0	0	0	430	0	0	0	246	0	0	0	79	0	0	0	430	0	0	0	246	0	0	0	79	99.6	100
CD08029	set()	set()	set()	set()	81244	4050005	set()	set()	set()	set()	set()	set()	set()	set()	0	0	0	430	0	0	0	246	0	0	0	79	0	0	0	430	0	0	0	246	0	0	0	79	100	100
CD08041	set()	set()	set()	set()	76600	4185896	set()	set()	set()	set()	set()	set()	set()	set()	0	0	0	430	0	0	0	246	0	0	0	79	0	0	0	430	0	0	0	246	0	0	0	79	100	100
CD08043	set()	set()	set()	set()	91023	1073011	set()	set()	set()	set()	set()	set()	set()	set()	0	0	0	430	0	0	0	246	0	0	0	79	0	0	0	430	0	0	0	246	0	0	0	79	100	100
CD08052	set()	set()	set()	set()	55959	4083259	set()	set()	set()	set()	set()	set()	set()	set()	0	0	0	430	0	0	0	246	0	0	0	79	0	0	0	430	0	0	0	246	0	0	0	79	100	100
CD08081	set()	set()	set()	set()	93092	4100155	set()	set()	set()	set()	set()	set()	set()	set()	0	0	0	430	0	0	0	246	0	0	0	79	0	0	0	430	0	0	0	246	0	0	0	79	100	100
CD08086	set()	set()	set()	set()	604091	4060801	set()	set()	set()	set()	set()	set()	set()	set()	0	0	0	430	0	0	0	246	0	0	0	79	0	0	0	430	0	0	0	246	0	0	0	79	96.2	96.3
CD08093	set()	set()	set()	set()	81260	4099486	set()	set()	set()	set()	set()	set()	set()	set()	0	0	0	430	0	0	0	246	0	0	0	79	0	0	0	430	0	0	0	246	0	0	0	79	100	100
CD08099	set()	set()	set()	set()	31156	4183676	set()	set()	set()	set()	set()	set()	set()	set()	0	0	0	430	0	0	0	246	0	0	0	79	0	0	0	430	0	0	0	246	0	0	0	79	100	100
CD08117	set()	set()	set()	set()	32700	4129033	set()	set()	set()	set()	set()	set()	set()	set()	0	0	0	430	0	0	0	246	0	0	0	79	0	0	0	430	0	0	0	246	0	0	0	79	99.2	99.6
CD08121	set()	set()	set()	set()	64884	4293047	set()	set()	set()	set()	set()	set()	set()	set()	0	0	0	430	0	0	0	246	0	0	0	79	0	0	0	430	0	0	0	246	0	0	0	79	95	99.6
CD08147	set()	set()	set()	set()	92434	4215546	set()	set()	set()	set()	set()	set()	set()	set()	0	0	0	430	0	0	0	246	0	0	0	79	0	0	0	430	0	0	0	246	0	0	0	79	100	100
CD08171	set()	set()	set()	set()	83518	4186465	set()	set()	set()	set()	set()	set()	set()	set()	0	0	0	430	0	0	0	246	0	0	0	79	0	0	0	430	0	0	0	246	0	0	0	79	100	100
CD08184	set()	set()	set()	set()	64083	4154974	set()	set()	set()	set()	set()	set()	set()	set()	0	0	0	430	0	0	0	246	0	0	0	79	0	0	0	430	0	0	0	246	0	0	0	79	99.6	99.6
CD08186	set()	set()	set()	set()	33578	4097869	set()	set()	set()	set()	set()	set()	set()	set()	0	0	0	430	0	0	0	246	0	0	0	79	0	0	0	430	0	0	0	246	0	0	0	79	100	100
CD08188	set()	set()	set()	set()	110322	4155459	set()	set()	set()	set()	set()	set()	set()	set()	0	0	0	430	0	0	0	246	0	0	0	79	0	0	0	430	0	0	0	246	0	0	0	79	99.6	99.6
CD08194	set()	set()	set()	set()	186030	4185493	set()	set()	set()	set()	set()	set()	set()	set()	0	0	0	430	0	0	0	246	0	0	0	79	0	0	0	430	0	0	0	246	0	0	0	79	100	100
CD08197	set()	set()	set()	set()	61569	4129936	set()	set()	set()	set()	set()	set()	set()	set()	0	0	0	430	0	0	0	246	0	0	0	79	0	0	0	430	0	0	0	246	0	0	0	79	100	97.8
CD08198	set()	set()	set()	set()	48659	4157354	set()	set()	set()	set()	set()	set()	set()	set()	0	0	0	430	0	0	0	246	0	0	0	79	0	0	0	430	0	0	0	246	0	0	0	79	99.6	100
CD08199	set()	set()	set()	set()	26001	4170253	set()	set()	set()	set()	set()	set()	set()	set()	0	0	0	430	0	0	0	246	0	0	0	79	0	0	0	430	0	0	0	246	0	0	0	79	100	100
CD08217	set()	set()	set()	set()	36000	2441183	set()	set()	set()	set()	set()	set()	set()	set()	0	0	0	430	0	0	0	246	0	0	0	79	0	0	0	430	0	0	0	246	0	0	0	79	100	100
CD08218	set()	set()	set()	set()	38273	4203407	set()	set()	set()	set()	set()	set()	set()	set()	0	0	0	430	0	0	0	246	0	0	0	79	0	0	0	430	0	0	0	246	0	0	0	79	100	100
CD08234	set()	set()	set()	set()	103127	4051448	set()	set()	set()	set()	set()	set()	set()	set()	0	0	0	430	0	0	0	246	0	0	0	79	0	0	0	430	0	0	0	246	0	0	0	79	100	100
CD08249	set()	set()	set()	set()	41804	4205822	set()	set()	set()	set()	set()	set()	set()	set()	0	0	0	430	0	0	0	246	0	0	0	79	0	0	0	430	0	0	0	246	0	0	0	79	99.6	100
CD08250	set()	set()	set()	set()	44869	4235558	set()	set()	set()	set()	set()	set()	set()	set()	0	0	0	430	0	0	0	246	0	0	0	79	0	0	0	430	0	0	0	246	0	0	0	79	100	100
CD08254	set()	set()	set()	set()	48900	4204094	set()	set()	set()	set()	set()	set()	set()	set()	0	0	0	430	0	0	0	246	0	0	0	79	0	0	0	430	0	0	0	246	0	0	0	79	100	100
CD08258	set()	set()	set()	set()	53363	4204457	set()	set()	set()	set()	set()	set()	set()	set()	0	0	0	430	0	0	0	246	0	0	0	79	0	0	0	430	0	0	0	246	0	0	0	79	100	100
CD08259	set()	set()	set()	set()	53310	4235665	set()	set()	set()	set()	set()	set()	set()	set()	0	0	0	430	0	0	0	246	0	0	0	79	0	0	0	430	0	0	0	246	0	0	0	79	100	100
CD08260	set()	set()	set()	set()	148899	4218792	set()	set()	set()	set()	set()	set()	set()	set()	0	0	0	430	0	0	0	246	0	0	0	79	0	0	0	430	0	0	0	246	0	0	0	79	100	100
CD08261	set()	set()	set()	set()	19510	2437710	set()	set()	set()	set()	set()	set()	set()	set()	0	0	0	430	0	0	0	246	0	0	0	79	0	0	0	430	0	0	0	246	0	0	0	79	100	100
CD08263	set()	set()	set()	set()	36427	4184736	set()	set()	set()	set()	set()	set()	set()	set()	0	0	0	430	0	0	0	246	0	0	0	79	0	0	0	430	0	0	0	246	0	0	0	79	99.6	100
CD08282	set()	set()	set()	set()	62081	774065	set()	set()	set()	set()	set()	set()	set()	set()	0	0	0	430	0	0	0	246	0	0	0	79	0	0	0	430	0	0	0	246	0	0	0	79	99.6	94
CD08283	set()	set()	set()	set()	71557	2236971	set()	set()	set()	set()	set()	set()	set()	set()	0	0	0	430	0	0	0	246	0	0	0	79	0	0	0	430	0	0	0	246	0	0	0	79	99.6	99.6
CD08292	set()	set()	set()	set()	60106	4173843	set()	set()	set()	set()	set()	set()	set()	set()	0	0	0	430	0	0	0	246	0	0	0	79	0	0	0	430	0	0	0	246	0	0	0	79	99.6	99.6
CD08298	set()	set()	set()	set()	37378	505342	set()	set()	set()	set()	set()	set()	set()	set()	0	0	0	430	0	0	0	246	0	0	0	79	0	0	0	430	0	0	0	246	0	0	0	79	99.6	99.6
CD08299	set()	set()	set()	set()	24601	3844192	set()	set()	set()	set()	set()	set()	set()	set()	0	0	0	430	0	0	0	246	0	0	0	79	0	0	0	430	0	0	0	246	0	0	0	79	99.2	99.2
CD08306	set()	set()	set()	set()	37946	3186833	set()	set()	set()	set()	set()	set()	set()	set()	0	0	0	430	0	0	0	246	0	0	0	79	0	0	0	430	0	0	0	246	0	0	0	79	99.6	99.6
CD08307	set()	set()	set()	set()	44522	4165653	set()	set()	set()	set()	set()	set()	set()	set()	0	0	0	430	0	0	0	246	0	0	0	79	0	0	0	430	0	0	0	246	0	0	0	79	99.6	99.6
CD08315	set()	set()	set()	set()	37808	966661	set()	set()	set()	set()	set()	set()	set()	set()	0	0	0	430	0	0	0	246	0	0	0	79	0	0	0	430	0	0	0	246	0	0	0	79	99.2	99.2
CD08316	set()	set()	set()	set()	75375	4187008	set()	set()	set()	set()	set()	set()	set()	set()	0	0	0	430	0	0	0	246	0	0	0	79	0	0	0	430	0	0	0	246	0	0	0	79	99.2	99.2
CD08317	set()	set()	set()	set()	63585	4186496	set()	set()	set()	set()	set()	set()	set()	set()	0	0	0	430	0	0	0	246	0	0	0	79	0	0	0	430	0	0	0	246	0	0	0	79	100	100
CD08318	set()	set()	set()	set()	70274	4173916	set()	set()	set()	set()	set()	set()	set()	set()	0	0	0	430	0	0	0	246	0	0	0	79	0	0	0	430	0	0	0	246	0	0	0	79	99.6	99.6
CD08321	set()	set()	set()	set()	54294	1678777	set()	set()	set()	set()	set()	set()	set()	set()	0	0	0	430	0	0	0	246	0	0	0	79	0	0	0	430	0	0	0	246	0	0	0	79	99.2	99.2
CD08322	set()	set()	set()	set()	29787	4131414	set()	set()	set()	set()	set()	set()	set()	set()	0	0	0	430	0	0	0	246	0	0	0	79	0	0	0	430	0	0	0	246	0	0	0	79	99.7	99.6
CD08323	set()	set()	set()	set()	50789	814512	set()	set()	set()	set()	set()	set()	set()	set()	0	0	0	430	0	0	0	246	0	0	0	79	0	0	0	430	0	0	0	246	0	0	0	79	99.2	99.2
CD08324	set()	set()	set()	set()	49058	4097832	set()	set()	set()	set()	set()	set()	set()	set()	0	0	0	430	0	0	0	246	0	0	0	79	0	0	0	430	0	0	0	246	0	0	0	79	99.2	99.2
CD08325	set()	set()	set()	set()	56716	4154945	set()	set()	set()	set()	set()	set()	set()	set()	0	0	0	430	0	0	0	246	0	0	0	79	0	0	0	430	0	0	0	246	0	0	0	79	99.6	99.6
CD08333	set()	set()	set()	set()	64796	4158973	set()	set()	set()	set()	set()	set()	set()	set()	0	0	0	430	0	0	0	246	0	0	0	79	0	0	0	430	0	0	0	246	0	0	0	79	99.6	99.6
CD08335	set()	set()	set()	set()	56828	4212714	set()	set()	set()	set()	set()	set()	set()	set()	0	0	0	430	0	0	0	246	0	0	0	79	0	0	0	430	0	0	0	246	0	0	0	79	99.6	99.6
CD08336	set()	set()	set()	set()	71998	4218281	set()	set()	set()	set()	set()	set()	set()	set()	0	0	0	430	0	0	0	246	0	0	0	79	0	0	0	430	0	0	0	246	0	0	0	79	100	100
CD08338	set()	set()	set()	set()	58189	4127013	set()	set()	set()	set()	set()	set()	set()	set()	0	0	0	430	0	0	0	246	0	0	0	79	0	0	0	430	0	0	0	246	0	0	0	79	99.6	99.6
CD08339	set()	set()	set()	set()	100075	4050794	set()	set()	set()	set()	set()	set()	set()	set()	0	0	0	430	0	0	0	246	0	0	0	79	0	0	0	430	0	0	0	246	0	0	0	79	97.7	99.6
CD08343	set()	set()	set()	set()	69668	4096694	set()	set()	set()	set()	set()	set()	set()	set()	0	0	0	430	0	0	0	246	0	0	0	79	0	0	0	430	0	0	0	246	0	0	0	79	100	100
CD08345	set()	set()	set()	set()	48809	3626367	set()	set()	set()	set()	set()	set()	set()	set()	0	0	0	430	0	0	0	246	0	0	0	79	0	0	0	430	0	0	0	246	0	0	0	79	100	100
CD08348	set()	set()	set()	set()	102582	3000490	set()	set()	set()	set()	set()	set()	set()	set()	0	0	0	430	0	0	0	246	0	0	0	79	0	0	0	430	0	0	0	246	0	0	0	79	clostridiales_odb10	99.2
CD08353	set()	set()	set()	set()	136977	4119313	set()	set()	set()	set()	set()	set()	set()	set()	0	0	0	430	0	0	0	246	0	0	0	79	0	0	0	430	0	0	0	246	0	0	0	79	99.6	99.6
CD08354	set()	set()	set()	set()	80210	4312773	set()	set()	set()	set()	set()	set()	set()	set()	0	0	0	430	0	0	0	246	0	0	0	79	0	0	0	430	0	0	0	246	0	0	0	79	95	99.6
CD08361	set()	set()	set()	set()	65110	4159879	set()	set()	set()	set()	set()	set()	set()	set()	0	0	0	430	0	0	0	246	0	0	0	79	0	0	0	430	0	0	0	246	0	0	0	79	99.6	99.6
CD08373	set()	set()	set()	set()	135331	4076990	set()	set()	set()	set()	set()	set()	set()	set()	0	0	0	430	0	0	0	246	0	0	0	79	0	0	0	430	0	0	0	246	0	0	0	79	99.6	99.6
CD08387	set()	set()	set()	set()	54025	4168172	set()	set()	set()	set()	set()	set()	set()	set()	0	0	0	430	0	0	0	246	0	0	0	79	0	0	0	430	0	0	0	246	0	0	0	79	100	100
CD08388	set()	set()	set()	set()	96499	3078683	set()	set()	set()	set()	set()	set()	set()	set()	0	0	0	430	0	0	0	246	0	0	0	79	0	0	0	430	0	0	0	246	0	0	0	79	98.8	99.2
CD08390	set()	set()	set()	set()	83669	4205136	set()	set()	set()	set()	set()	set()	set()	set()	0	0	0	430	0	0	0	246	0	0	0	79	0	0	0	430	0	0	0	246	0	0	0	79	99.6	99.6
CD08392	set()	set()	set()	set()	96155	4186172	set()	set()	set()	set()	set()	set()	set()	set()	0	0	0	430	0	0	0	246	0	0	0	79	0	0	0	430	0	0	0	246	0	0	0	79	100	100
CD08400	set()	set()	set()	set()	76682	4186174	set()	set()	set()	set()	set()	set()	set()	set()	0	0	0	430	0	0	0	246	0	0	0	79	0	0	0	430	0	0	0	246	0	0	0	79	99.6	99.6
CD08409	set()	set()	set()	set()	61470	4241295	set()	set()	set()	set()	set()	set()	set()	set()	0	0	0	430	0	0	0	246	0	0	0	79	0	0	0	430	0	0	0	246	0	0	0	79	99.6	99.6
CD08412	set()	set()	set()	set()	136857	4215824	set()	set()	set()	set()	set()	set()	set()	set()	0	0	0	430	0	0	0	246	0	0	0	79	0	0	0	430	0	0	0	246	0	0	0	79	99.6	99.6
CD08422	set()	set()	set()	set()	56729	4241189	set()	set()	set()	set()	set()	set()	set()	set()	0	0	0	430	0	0	0	246	0	0	0	79	0	0	0	430	0	0	0	246	0	0	0	79	99.6	99.6
CD08432	set()	set()	set()	set()	120024	4186177	set()	set()	set()	set()	set()	set()	set()	set()	0	0	0	430	0	0	0	246	0	0	0	79	0	0	0	430	0	0	0	246	0	0	0	79	100	100
CD08435	set()	set()	set()	set()	107685	4186502	set()	set()	set()	set()	set()	set()	set()	set()	0	0	0	430	0	0	0	246	0	0	0	79	0	0	0	430	0	0	0	246	0	0	0	79	100	100
CD08437	set()	set()	set()	set()	148982	4159740	set()	set()	set()	set()	set()	set()	set()	set()	0	0	0	430	0	0	0	246	0	0	0	79	0	0	0	430	0	0	0	246	0	0	0	79	99.6	99.6
CD08441	set()	set()	set()	set()	114326	3627283	set()	set()	set()	set()	set()	set()	set()	set()	0	0	0	430	0	0	0	246	0	0	0	79	0	0	0	430	0	0	0	246	0	0	0	79	100	100
CD08758	set()	set()	set()	set()	199199	207077	set()	set()	set()	set()	set()	set()	set()	set()	0	0	0	430	0	0	0	246	0	0	0	79	0	0	0	430	0	0	0	246	0	0	0	79	99.6	99.6
CD08784	set()	set()	set()	set()	206977	281918	set()	set()	set()	set()	set()	set()	set()	set()	0	0	0	430	0	0	0	246	0	0	0	79	0	0	0	430	0	0	0	246	0	0	0	79	99.6	99.6
CD08794	set()	set()	set()	set()	160053	1295033	set()	set()	set()	set()	set()	set()	set()	set()	0	0	0	430	0	0	0	246	0	0	0	79	0	0	0	430	0	0	0	246	0	0	0	79	100	100
CD08816	set()	set()	set()	set()	150651	179780	set()	set()	set()	set()	set()	set()	set()	set()	0	0	0	430	0	0	0	246	0	0	0	79	0	0	0	430	0	0	0	246	0	0	0	79	100	100
CD08827	set()	set()	set()	set()	148898	230393	set()	set()	set()	set()	set()	set()	set()	set()	0	0	0	430	0	0	0	246	0	0	0	79	0	0	0	430	0	0	0	246	0	0	0	79	100	100
CD08838	set()	set()	set()	set()	168820	168698	set()	set()	set()	set()	set()	set()	set()	set()	0	0	0	430	0	0	0	246	0	0	0	79	0	0	0	430	0	0	0	246	0	0	0	79	97.3	100
CD08839	set()	set()	set()	set()	401905	2227402	set()	set()	set()	set()	set()	set()	set()	set()	0	0	0	430	0	0	0	246	0	0	0	79	0	0	0	430	0	0	0	246	0	0	0	79	99.6	99.6
CD08842	set()	set()	set()	set()	486982	684718	set()	set()	set()	set()	set()	set()	set()	set()	0	0	0	430	0	0	0	246	0	0	0	79	0	0	0	430	0	0	0	246	0	0	0	79	99.6	99.6
CD08844	set()	set()	set()	set()	160045	168824	set()	set()	set()	set()	set()	set()	set()	set()	0	0	0	430	0	0	0	246	0	0	0	79	0	0	0	430	0	0	0	246	0	0	0	79	100	100
CD08847	set()	set()	set()	set()	244691	314553	set()	set()	set()	set()	set()	set()	set()	set()	0	0	0	430	0	0	0	246	0	0	0	79	0	0	0	430	0	0	0	246	0	0	0	79	100	100
CD08851	set()	set()	set()	set()	287166	341911	set()	set()	set()	set()	set()	set()	set()	set()	0	0	0	430	0	0	0	246	0	0	0	79	0	0	0	430	0	0	0	246	0	0	0	79	99.6	99.6
CD08855	set()	set()	set()	set()	231419	485001	set()	set()	set()	set()	set()	set()	set()	set()	0	0	0	430	0	0	0	246	0	0	0	79	0	0	0	430	0	0	0	246	0	0	0	79	100	100
CD08867	set()	set()	set()	set()	85950	137595	set()	set()	set()	set()	set()	set()	set()	set()	0	0	0	430	0	0	0	246	0	0	0	79	0	0	0	430	0	0	0	246	0	0	0	79	97.7	97.7
CD08875	set()	set()	set()	set()	246615	1010303	set()	set()	set()	set()	set()	set()	set()	set()	0	0	0	430	0	0	0	246	0	0	0	79	0	0	0	430	0	0	0	246	0	0	0	79	99.6	99.6
CD08885	set()	set()	set()	set()	188748	221764	set()	set()	set()	set()	set()	set()	set()	set()	0	0	0	430	0	0	0	246	0	0	0	79	0	0	0	430	0	0	0	246	0	0	0	79	100	100
CD08905	set()	set()	set()	set()	290186	299073	set()	set()	set()	set()	set()	set()	set()	set()	0	0	0	430	0	0	0	246	0	0	0	79	0	0	0	430	0	0	0	246	0	0	0	79	99.2	99.2
CD08917	set()	set()	set()	set()	186032	226026	set()	set()	set()	set()	set()	set()	set()	set()	0	0	0	430	0	0	0	246	0	0	0	79	0	0	0	430	0	0	0	246	0	0	0	79	100	100
CD08920	set()	set()	set()	set()	252301	263612	set()	set()	set()	set()	set()	set()	set()	set()	0	0	0	430	0	0	0	246	0	0	0	79	0	0	0	430	0	0	0	246	0	0	0	79	99.6	99.6
CD08922	set()	set()	set()	set()	178976	289034	set()	set()	set()	set()	set()	set()	set()	set()	0	0	0	430	0	0	0	246	0	0	0	79	0	0	0	430	0	0	0	246	0	0	0	79	100	100
CD08957	set()	set()	set()	set()	201715	453867	set()	set()	set()	set()	set()	set()	set()	set()	0	0	0	430	0	0	0	246	0	0	0	79	0	0	0	430	0	0	0	246	0	0	0	79	100	100
CD08961	set()	set()	set()	set()	150651	168698	set()	set()	set()	set()	set()	set()	set()	set()	0	0	0	430	0	0	0	246	0	0	0	79	0	0	0	430	0	0	0	246	0	0	0	79	100	100
CD08972	set()	set()	set()	set()	150651	221936	set()	set()	set()	set()	set()	set()	set()	set()	0	0	0	430	0	0	0	246	0	0	0	79	0	0	0	430	0	0	0	246	0	0	0	79	100	100
CD08974	set()	set()	set()	set()	299042	365467	set()	set()	set()	set()	set()	set()	set()	set()	0	0	0	430	0	0	0	246	0	0	0	79	0	0	0	430	0	0	0	246	0	0	0	79	99.2	99.2
CD08979	set()	set()	set()	set()	229451	483462	set()	set()	set()	set()	set()	set()	set()	set()	0	0	0	430	0	0	0	246	0	0	0	79	0	0	0	430	0	0	0	246	0	0	0	79	100	100
CD08983	set()	set()	set()	set()	168828	2864947	set()	set()	set()	set()	set()	set()	set()	set()	0	0	0	430	0	0	0	246	0	0	0	79	0	0	0	430	0	0	0	246	0	0	0	79	100	100
CD08986	set()	set()	set()	set()	125066	146201	set()	set()	set()	set()	set()	set()	set()	set()	0	0	0	430	0	0	0	246	0	0	0	79	0	0	0	430	0	0	0	246	0	0	0	79	99.6	100
CD08987	set()	set()	set()	set()	229443	598986	set()	set()	set()	set()	set()	set()	set()	set()	0	0	0	430	0	0	0	246	0	0	0	79	0	0	0	430	0	0	0	246	0	0	0	79	100	100
CD08990	set()	set()	set()	set()	485557	4116560	set()	set()	set()	set()	set()	set()	set()	set()	0	0	0	430	0	0	0	246	0	0	0	79	0	0	0	430	0	0	0	246	0	0	0	79	100	100
CD08992	set()	set()	set()	set()	641725	604719	set()	set()	set()	set()	set()	set()	set()	set()	0	0	0	430	0	0	0	246	0	0	0	79	0	0	0	430	0	0	0	246	0	0	0	79	100	100
CD09000	set()	set()	set()	set()	180237	4219585	set()	set()	set()	set()	set()	set()	set()	set()	0	0	0	430	0	0	0	246	0	0	0	79	0	0	0	430	0	0	0	246	0	0	0	79	100	100
EB00119	{'EB00119_4', 'EB00119_3'}	{'EB00119_4', 'EB00119_3'}	{'EB00119_4', 'EB00119_3'}	{'EB00119_4', 'EB00119_3'}	154388	3298874	{'community_3_subcommunity_3', 'community_4_subcommunity_0'}	{'community_4', 'community_3'}	{'community_3_subcommunity_3', 'community_4_subcommunity_0'}	{'community_4', 'community_3'}	{'community_3_subcommunity_3', 'community_4_subcommunity_0'}	{'community_4', 'community_3'}	{'community_3_subcommunity_3', 'community_4_subcommunity_0'}	{'community_4', 'community_3'}	2	0	0	428	2	0	0	244	2	0	0	77	2	0	0	428	2	0	0	244	2	0	0	77	98.8	98.8
EB00128	{'EB00128_3', 'EB00128_2'}	{'EB00128_3', 'EB00128_2'}	{'EB00128_3', 'EB00128_2'}	{'EB00128_3', 'EB00128_2'}	718979	5111882	{'community_0_subcommunity_91', 'community_32_subcommunity_0'}	{'community_0', 'community_32'}	{'community_0_subcommunity_91', 'community_32_subcommunity_0'}	{'community_0', 'community_32'}	{'community_0_subcommunity_91', 'community_32_subcommunity_0'}	{'community_0', 'community_32'}	{'community_0_subcommunity_91', 'community_32_subcommunity_0'}	{'community_0', 'community_32'}	2	0	0	428	2	0	0	244	2	0	0	77	2	0	0	428	2	0	0	244	2	0	0	77	99.1	99.1
EB00131	{'EB00131_2', 'EB00131_3', 'EB00128_2'}	{'EB00131_2', 'EB00131_3', 'EB00128_2'}	{'EB00131_2', 'EB00131_3', 'EB00128_2'}	{'EB00131_2', 'EB00131_3', 'EB00128_2'}	475026	4662529	{'community_0_subcommunity_91', 'community_6_subcommunity_1', 'community_5_subcommunity_1'}	{'community_0', 'community_5', 'community_6'}	{'community_0_subcommunity_91', 'community_6_subcommunity_1', 'community_5_subcommunity_1'}	{'community_0', 'community_5', 'community_6'}	{'community_0_subcommunity_91', 'community_6_subcommunity_1', 'community_5_subcommunity_1'}	{'community_0', 'community_5', 'community_6'}	{'community_0_subcommunity_91', 'community_6_subcommunity_1', 'community_5_subcommunity_1'}	{'community_0', 'community_5', 'community_6'}	3	0	0	427	3	0	0	243	3	0	0	76	3	0	0	427	3	0	0	243	3	0	0	76	98.8	98.8
EB00132	{'EB00132_2', 'EB00131_3', 'EB00128_2'}	{'EB00132_2', 'EB00131_3', 'EB00128_2'}	{'EB00132_2', 'EB00131_3', 'EB00128_2'}	{'EB00132_2', 'EB00131_3', 'ENTC0964_3'}	339945	4662748	{'community_0_subcommunity_91', 'community_6_subcommunity_1', 'community_5_subcommunity_1'}	{'community_0', 'community_5', 'community_6'}	{'community_0_subcommunity_91', 'community_6_subcommunity_1', 'community_5_subcommunity_1'}	{'community_0', 'community_5', 'community_6'}	{'community_0_subcommunity_91', 'community_6_subcommunity_1', 'community_5_subcommunity_1'}	{'community_0', 'community_5', 'community_6'}	{'community_0_subcommunity_91', 'community_6_subcommunity_1', 'community_5_subcommunity_1'}	{'community_0', 'community_5', 'community_6'}	3	0	0	427	3	0	0	243	3	0	0	76	2	1	1	426	3	0	0	243	3	0	0	76	98.8	98.8
EB00136	{'EB00136_2', 'EB00136_3'}	{'EB00136_2'}	{'EB00136_2', 'EB00136_3'}	{'EB00136_2'}	383296	5360403	{'community_33_subcommunity_0', 'community_34_subcommunity_0'}	{'community_34', 'community_33'}	{'community_33_subcommunity_0'}	{'community_33'}	{'community_33_subcommunity_0', 'community_34_subcommunity_0'}	{'community_34', 'community_33'}	{'community_33_subcommunity_0'}	{'community_33'}	1	0	1	428	1	0	1	244	1	0	1	77	1	0	1	428	1	0	1	244	1	0	1	77	99.1	99.1
EB00147	{'EB00148_2', 'EB00128_2'}	{'EB00148_2', 'EB00128_2'}	{'EB00148_2', 'EB00128_2'}	{'EB00148_2', 'EB00128_2'}	202360	4680314	{'community_0_subcommunity_91', 'community_6_subcommunity_1'}	{'community_0', 'community_6'}	{'community_0_subcommunity_91', 'community_6_subcommunity_1'}	{'community_0', 'community_6'}	{'community_0_subcommunity_91', 'community_6_subcommunity_1'}	{'community_0', 'community_6'}	{'community_0_subcommunity_91', 'community_6_subcommunity_1'}	{'community_0', 'community_6'}	2	0	0	428	2	0	0	244	2	0	0	77	2	0	0	428	2	0	0	244	2	0	0	77	98.8	98.8
EB00148	{'EB00128_2', 'EB00148_2', 'EB00148_3'}	{'EB00128_2', 'EB00148_2', 'EB00148_3'}	{'EB00128_2', 'EB00148_2', 'EB00148_3'}	{'EB00128_2', 'EB00148_2', 'EB00148_3'}	202360	4713268	{'community_0_subcommunity_91', 'community_6_subcommunity_1', 'community_7_subcommunity_2'}	{'community_6', 'community_7', 'community_0'}	{'community_0_subcommunity_91', 'community_6_subcommunity_1', 'community_7_subcommunity_2'}	{'community_6', 'community_7', 'community_0'}	{'community_0_subcommunity_91', 'community_6_subcommunity_1', 'community_7_subcommunity_2'}	{'community_6', 'community_7', 'community_0'}	{'community_0_subcommunity_91', 'community_6_subcommunity_1', 'community_7_subcommunity_2'}	{'community_6', 'community_7', 'community_0'}	3	0	0	427	3	0	0	243	3	0	0	76	3	0	0	427	3	0	0	243	3	0	0	76	98.8	98.8
EB00150	{'EB00128_2'}	{'EB00128_2'}	{'EB00128_2'}	{'EB00128_2'}	272370	5070095	{'community_0_subcommunity_91'}	{'community_0'}	{'community_0_subcommunity_91'}	{'community_0'}	{'community_0_subcommunity_91'}	{'community_0'}	{'community_0_subcommunity_91'}	{'community_0'}	1	0	0	429	1	0	0	245	1	0	0	78	1	0	0	429	1	0	0	245	1	0	0	78	99.1	99.1
EB00153	{'EB00128_2'}	{'EB00128_2'}	{'EB00128_2'}	{'EB00128_2'}	367135	5052999	{'community_0_subcommunity_91'}	{'community_0'}	{'community_0_subcommunity_91'}	{'community_0'}	{'community_0_subcommunity_91'}	{'community_0'}	{'community_0_subcommunity_91'}	{'community_0'}	1	0	0	429	1	0	0	245	1	0	0	78	1	0	0	429	1	0	0	245	1	0	0	78	99.1	99.1
EB00156	{'EB00128_2'}	{'EB00128_2'}	{'EB00128_2'}	{'EB00128_2'}	156351	4673319	{'community_0_subcommunity_91'}	{'community_0'}	{'community_0_subcommunity_91'}	{'community_0'}	{'community_0_subcommunity_91'}	{'community_0'}	{'community_0_subcommunity_91'}	{'community_0'}	1	0	0	429	1	0	0	245	1	0	0	78	1	0	0	429	1	0	0	245	1	0	0	78	99.1	99.1
EB00158	{'EB00131_3', 'EB00128_2', 'EB00158_3'}	{'EB00128_2', 'EB00158_3'}	{'EB00131_3', 'EB00128_2', 'EB00158_3'}	{'EB00131_3', 'EB00128_2', 'EB00158_3'}	330911	4635494	{'community_0_subcommunity_91', 'community_6_subcommunity_1', 'community_35_subcommunity_0'}	{'community_0', 'community_35', 'community_6'}	{'community_0_subcommunity_91', 'community_35_subcommunity_0'}	{'community_35', 'community_0'}	{'community_0_subcommunity_91', 'community_6_subcommunity_1', 'community_35_subcommunity_0'}	{'community_0', 'community_35', 'community_6'}	{'community_0_subcommunity_91', 'community_6_subcommunity_1', 'community_35_subcommunity_0'}	{'community_0', 'community_35', 'community_6'}	2	0	1	427	2	0	1	243	2	0	1	76	3	0	0	427	3	0	0	243	3	0	0	76	98.8	98.8
EB00163	{'EB00163_3', 'EB00128_2', 'EB00163_2'}	{'EB00163_3', 'EB00128_2', 'EB00163_2'}	{'EB00163_3', 'EB00128_2', 'EB00163_2'}	{'EB00163_3', 'EB00128_2', 'EB00163_2'}	202863	4628326	{'community_0_subcommunity_91', 'community_36_subcommunity_0', 'community_0_subcommunity_73'}	{'community_36', 'community_0'}	{'community_0_subcommunity_91', 'community_36_subcommunity_0', 'community_0_subcommunity_73'}	{'community_36', 'community_0'}	{'community_0_subcommunity_91', 'community_36_subcommunity_0', 'community_0_subcommunity_73'}	{'community_36', 'community_0'}	{'community_0_subcommunity_91', 'community_36_subcommunity_0', 'community_0_subcommunity_73'}	{'community_36', 'community_0'}	3	0	0	427	3	0	0	243	2	0	0	77	3	0	0	427	3	0	0	243	2	0	0	77	99.1	99.1
EB00166	{'EB00159_3', 'EB00166_2', 'EB00159_4'}	{'EB00159_3', 'EB00166_2', 'EB00159_4'}	{'EB00159_3', 'EB00166_2', 'EB00159_4'}	{'EB00159_3', 'EB00166_2', 'EB00159_4'}	260268	4743346	{'community_1_subcommunity_0', 'community_0_subcommunity_83', 'community_7_subcommunity_0'}	{'community_0', 'community_7', 'community_1'}	{'community_1_subcommunity_0', 'community_0_subcommunity_83', 'community_7_subcommunity_0'}	{'community_0', 'community_7', 'community_1'}	{'community_1_subcommunity_0', 'community_0_subcommunity_83', 'community_7_subcommunity_0'}	{'community_0', 'community_7', 'community_1'}	{'community_1_subcommunity_0', 'community_0_subcommunity_83', 'community_7_subcommunity_0'}	{'community_0', 'community_7', 'community_1'}	3	0	0	427	3	0	0	243	3	0	0	76	3	0	0	427	3	0	0	243	3	0	0	76	99.1	99.1
EB00170	{'EB00159_3', 'EB00170_2', 'EB00159_4'}	{'EB00159_3', 'EB00166_2', 'EB00159_4'}	{'EB00159_3', 'EB00170_2', 'EB00159_4'}	{'EB00159_3', 'EB00166_2', 'EB00159_4'}	324009	4743274	{'community_1_subcommunity_0', 'community_0_subcommunity_83', 'community_7_subcommunity_0'}	{'community_0', 'community_7', 'community_1'}	{'community_1_subcommunity_0', 'community_0_subcommunity_83', 'community_7_subcommunity_0'}	{'community_0', 'community_7', 'community_1'}	{'community_1_subcommunity_0', 'community_0_subcommunity_83', 'community_7_subcommunity_0'}	{'community_0', 'community_7', 'community_1'}	{'community_1_subcommunity_0', 'community_0_subcommunity_83', 'community_7_subcommunity_0'}	{'community_0', 'community_7', 'community_1'}	2	1	1	426	3	0	0	243	3	0	0	76	2	1	1	426	3	0	0	243	3	0	0	76	99.1	99.1
EB00178	{'EB00176_2', 'EB00128_2', 'EB00178_10'}	{'EB00176_2', 'EB00128_2', 'EB00178_10'}	{'EB00176_2', 'EB00128_2', 'EB00178_10'}	set()	93485	451314	{'community_19_subcommunity_0', 'community_37_subcommunity_0', 'community_0_subcommunity_91'}	{'community_19', 'community_37', 'community_0'}	{'community_19_subcommunity_0', 'community_37_subcommunity_0', 'community_0_subcommunity_91'}	{'community_19', 'community_37', 'community_0'}	{'community_19_subcommunity_0', 'community_37_subcommunity_0', 'community_0_subcommunity_91'}	{'community_19', 'community_37', 'community_0'}	set()	set()	3	0	0	427	3	0	0	243	3	0	0	76	0	0	3	427	0	0	3	243	0	0	3	76	99.1	99.1
EB00186	{'EB00186_11'}	{'EB00186_11'}	{'EB00186_11'}	{'EB00186_11'}	90672	615412	{'community_38_subcommunity_0'}	{'community_38'}	{'community_38_subcommunity_0'}	{'community_38'}	{'community_38_subcommunity_0'}	{'community_38'}	{'community_38_subcommunity_0'}	{'community_38'}	1	0	0	429	1	0	0	245	1	0	0	78	1	0	0	429	1	0	0	245	1	0	0	78	98.8	98.8
EB00200	{'EB00128_2'}	{'EB00128_2'}	{'EB00128_2'}	{'EB00128_2'}	355934	5044417	{'community_0_subcommunity_91'}	{'community_0'}	{'community_0_subcommunity_91'}	{'community_0'}	{'community_0_subcommunity_91'}	{'community_0'}	{'community_0_subcommunity_91'}	{'community_0'}	1	0	0	429	1	0	0	245	1	0	0	78	1	0	0	429	1	0	0	245	1	0	0	78	98.8	98.8
EB00205	{'EB00205_3', 'EB00205_2'}	{'EB00205_3', 'EB00205_2'}	{'EB00205_3', 'EB00205_2'}	{'KLP00652_2'}	328447	4815367	{'community_1_subcommunity_1', 'community_39_subcommunity_0'}	{'community_39', 'community_1'}	{'community_1_subcommunity_1', 'community_39_subcommunity_0'}	{'community_39', 'community_1'}	{'community_1_subcommunity_1', 'community_39_subcommunity_0'}	{'community_39', 'community_1'}	{'community_1_subcommunity_1'}	{'community_1'}	2	0	0	428	2	0	0	244	2	0	0	77	0	1	2	427	1	0	1	244	1	0	1	77	98.8	98.8
EB00218	{'EB00218_2'}	{'EB00218_2'}	{'EB00218_2'}	{'EB00218_2'}	243134	4690173	{'community_8_subcommunity_0'}	{'community_8'}	{'community_8_subcommunity_0'}	{'community_8'}	{'community_8_subcommunity_0'}	{'community_8'}	{'community_8_subcommunity_0'}	{'community_8'}	1	0	0	429	1	0	0	245	1	0	0	78	1	0	0	429	1	0	0	245	1	0	0	78	98.9	98.9
EB00224	{'EB00224_2'}	{'EB00224_2'}	{'EB00224_2'}	{'EB00224_2'}	167883	4675976	{'community_8_subcommunity_0'}	{'community_8'}	{'community_8_subcommunity_0'}	{'community_8'}	{'community_8_subcommunity_0'}	{'community_8'}	{'community_8_subcommunity_0'}	{'community_8'}	1	0	0	429	1	0	0	245	1	0	0	78	1	0	0	429	1	0	0	245	1	0	0	78	98.9	98.9
EB00226	{'EB00226_3', 'PR01307_2'}	{'EB00226_3', 'PR01307_2'}	{'EB00226_3', 'PR01307_2'}	{'EB00226_3', 'PR01307_2'}	203721	4641898	{'community_0_subcommunity_83', 'community_0_subcommunity_87'}	{'community_0'}	{'community_0_subcommunity_83', 'community_0_subcommunity_87'}	{'community_0'}	{'community_0_subcommunity_83', 'community_0_subcommunity_87'}	{'community_0'}	{'community_0_subcommunity_83', 'community_0_subcommunity_87'}	{'community_0'}	2	0	0	428	2	0	0	244	1	0	0	78	2	0	0	428	2	0	0	244	1	0	0	78	99.1	99.1
EB00234	{'EB00148_2', 'EB00128_2'}	{'EB00148_2', 'EB00128_2'}	{'EB00148_2', 'EB00128_2'}	{'EB00148_2', 'EB00128_2'}	221496	4679221	{'community_0_subcommunity_91', 'community_6_subcommunity_1'}	{'community_0', 'community_6'}	{'community_0_subcommunity_91', 'community_6_subcommunity_1'}	{'community_0', 'community_6'}	{'community_0_subcommunity_91', 'community_6_subcommunity_1'}	{'community_0', 'community_6'}	{'community_0_subcommunity_91', 'community_6_subcommunity_1'}	{'community_0', 'community_6'}	2	0	0	428	2	0	0	244	2	0	0	77	2	0	0	428	2	0	0	244	2	0	0	77	98.8	98.8
EB00240	{'EB00128_2', 'EB00240_17'}	{'EB00128_2', 'EB00240_17'}	{'EB00128_2', 'EB00240_17'}	{'EB00128_2'}	196208	307434	{'community_0_subcommunity_91', 'community_0_subcommunity_23'}	{'community_0'}	{'community_0_subcommunity_91', 'community_0_subcommunity_23'}	{'community_0'}	{'community_0_subcommunity_91', 'community_0_subcommunity_23'}	{'community_0'}	{'community_0_subcommunity_91'}	{'community_0'}	2	0	0	428	2	0	0	244	1	0	0	78	1	0	1	428	1	0	1	244	1	0	0	78	99.1	99.1
EB00242	set()	{'KLP00652_2'}	{'KLP00652_2'}	set()	145094	270657	set()	set()	{'community_1_subcommunity_1'}	{'community_1'}	{'community_1_subcommunity_1'}	{'community_1'}	set()	set()	1	0	0	429	1	0	0	245	1	0	0	78	0	0	1	429	0	0	1	245	0	0	1	78	99.1	99.1
EC00592	{'EC00592_4', 'EC00592_3', 'EC00592_5'}	{'EC00592_4', 'EC00592_3'}	{'EC00592_4', 'EC00592_3', 'EC00592_5'}	set()	81831	4317159	{'community_10_subcommunity_5', 'community_0_subcommunity_74', 'community_9_subcommunity_1'}	{'community_9', 'community_10', 'community_0'}	{'community_0_subcommunity_74', 'community_9_subcommunity_1'}	{'community_9', 'community_0'}	{'community_10_subcommunity_5', 'community_0_subcommunity_74', 'community_9_subcommunity_1'}	{'community_9', 'community_10', 'community_0'}	set()	set()	2	0	1	427	2	0	1	243	2	0	1	76	0	0	3	427	0	0	3	243	0	0	3	76	99.8	100
EC00596	{'EC00596_2'}	{'EC00596_2'}	{'EC00596_2'}	set()	206723	5004441	{'community_0_subcommunity_87'}	{'community_0'}	{'community_0_subcommunity_87'}	{'community_0'}	{'community_0_subcommunity_87'}	{'community_0'}	set()	set()	1	0	0	429	1	0	0	245	1	0	0	78	0	0	1	429	0	0	1	245	0	0	1	78	100	100
EC00597	{'EC00597_2'}	{'EC00597_2'}	{'EC00597_2'}	{'EC00597_2'}	155977	5149878	{'community_0_subcommunity_10'}	{'community_0'}	{'community_0_subcommunity_10'}	{'community_0'}	{'community_0_subcommunity_10'}	{'community_0'}	{'community_0_subcommunity_10'}	{'community_0'}	1	0	0	429	1	0	0	245	1	0	0	78	1	0	0	429	1	0	0	245	1	0	0	78	100	100
EC00604	{'EC00604_3', 'EC00604_2'}	{'EC00604_3', 'EC00604_2'}	{'EC00604_3', 'EC00604_2'}	{'EC00604_3', 'EC00604_2'}	190808	5086706	{'community_0_subcommunity_11', 'community_0_subcommunity_25'}	{'community_0'}	{'community_0_subcommunity_11', 'community_0_subcommunity_25'}	{'community_0'}	{'community_0_subcommunity_11', 'community_0_subcommunity_25'}	{'community_0'}	{'community_0_subcommunity_11', 'community_0_subcommunity_25'}	{'community_0'}	2	0	0	428	2	0	0	244	1	0	0	78	2	0	0	428	2	0	0	244	1	0	0	78	100	100
EC00606	{'EC00606_5', 'EC00606_6', 'EC00606_7'}	{'EC00606_5', 'EC00606_7', 'EC00606_6'}	{'EC00606_5', 'EC00606_6', 'EC00606_7'}	set()	104715	1571911	{'community_11_subcommunity_6', 'community_0_subcommunity_66', 'community_0_subcommunity_87'}	{'community_11', 'community_0'}	{'community_11_subcommunity_6', 'community_0_subcommunity_66', 'community_0_subcommunity_87'}	{'community_11', 'community_0'}	{'community_11_subcommunity_6', 'community_0_subcommunity_66', 'community_0_subcommunity_87'}	{'community_11', 'community_0'}	set()	set()	3	0	0	427	3	0	0	243	2	0	0	77	0	0	3	427	0	0	3	243	0	0	2	77	100	100
EC00609	{'EC00609_2'}	{'EC00609_2'}	{'EC00609_2'}	set()	170444	5214152	{'community_0_subcommunity_80'}	{'community_0'}	{'community_0_subcommunity_80'}	{'community_0'}	{'community_0_subcommunity_80'}	{'community_0'}	set()	set()	1	0	0	429	1	0	0	245	1	0	0	78	0	0	1	429	0	0	1	245	0	0	1	78	100	100
EC00610	set()	{'EC01257_2'}	{'EC01304_2'}	{'EC01257_2'}	190757	1079896	set()	set()	{'community_0_subcommunity_87'}	{'community_0'}	{'community_0_subcommunity_87'}	{'community_0'}	{'community_0_subcommunity_87'}	{'community_0'}	0	1	1	428	1	0	0	245	1	0	0	78	0	1	1	428	1	0	0	245	1	0	0	78	100	100
EC00617	{'EC00617_2'}	{'EC01259_12', 'DVT994_4', 'KLO00131_3'}	{'EC00617_2'}	set()	179557	5091366	{'community_0_subcommunity_73'}	{'community_0'}	{'community_0_subcommunity_20', 'community_0_subcommunity_84', 'community_0_subcommunity_73'}	{'community_0'}	{'community_0_subcommunity_73'}	{'community_0'}	set()	set()	0	3	1	426	1	2	0	243	1	0	0	78	0	0	1	429	0	0	1	245	0	0	1	78	100	100
EC00619	{'EC00619_2'}	{'EC00609_2'}	{'EC00619_2'}	{'EC00619_2'}	158935	5125536	{'community_0_subcommunity_35'}	{'community_0'}	{'community_0_subcommunity_80'}	{'community_0'}	{'community_0_subcommunity_35'}	{'community_0'}	{'community_0_subcommunity_35'}	{'community_0'}	0	1	1	428	0	1	1	244	1	0	0	78	1	0	0	429	1	0	0	245	1	0	0	78	100	100
EC00625	set()	{'EC01257_2'}	{'EC01304_2'}	set()	213148	225714	set()	set()	{'community_0_subcommunity_87'}	{'community_0'}	{'community_0_subcommunity_87'}	{'community_0'}	set()	set()	0	1	1	428	1	0	0	245	1	0	0	78	0	0	1	429	0	0	1	245	0	0	1	78	100	100
EC00629	{'EC00629_2'}	{'EC00629_2'}	{'EC00629_2'}	{'EC00629_2'}	158944	5067082	{'community_0_subcommunity_75'}	{'community_0'}	{'community_0_subcommunity_75'}	{'community_0'}	{'community_0_subcommunity_75'}	{'community_0'}	{'community_0_subcommunity_75'}	{'community_0'}	1	0	0	429	1	0	0	245	1	0	0	78	1	0	0	429	1	0	0	245	1	0	0	78	99.8	99.8
EC00631	{'EC00631_2', 'EC00631_3'}	{'EC00631_2', 'EC00631_3', 'EC00670_3'}	{'EC00631_2', 'EC00631_3'}	{'EC00631_2', 'EC00631_3'}	153521	5110993	{'community_40_subcommunity_0', 'community_0_subcommunity_21'}	{'community_40', 'community_0'}	{'community_40_subcommunity_0', 'community_0_subcommunity_12', 'community_0_subcommunity_21'}	{'community_40', 'community_0'}	{'community_40_subcommunity_0', 'community_0_subcommunity_21'}	{'community_40', 'community_0'}	{'community_40_subcommunity_0', 'community_0_subcommunity_21'}	{'community_40', 'community_0'}	2	1	0	427	2	1	0	243	2	0	0	77	2	0	0	428	2	0	0	244	2	0	0	77	100	100
EC00635	{'EC00635_2'}	{'EC00635_2'}	{'EC00635_2'}	set()	190808	5220095	{'community_0_subcommunity_80'}	{'community_0'}	{'community_0_subcommunity_80'}	{'community_0'}	{'community_0_subcommunity_80'}	{'community_0'}	set()	set()	1	0	0	429	1	0	0	245	1	0	0	78	0	0	1	429	0	0	1	245	0	0	1	78	100	100
EC00637	{'EC00637_2'}	{'EC01283_2'}	{'EC00637_2'}	{'EC00637_2'}	178422	4825546	{'community_0_subcommunity_84'}	{'community_0'}	{'community_0_subcommunity_84'}	{'community_0'}	{'community_0_subcommunity_84'}	{'community_0'}	{'community_0_subcommunity_84'}	{'community_0'}	0	1	1	428	1	0	0	245	1	0	0	78	1	0	0	429	1	0	0	245	1	0	0	78	100	100
EC00661	{'EC00661_2'}	{'EC00661_2'}	{'EC00661_2'}	set()	229703	5097582	{'community_0_subcommunity_22'}	{'community_0'}	{'community_0_subcommunity_22'}	{'community_0'}	{'community_0_subcommunity_22'}	{'community_0'}	set()	set()	1	0	0	429	1	0	0	245	1	0	0	78	0	0	1	429	0	0	1	245	0	0	1	78	99.8	99.8
EC00668	{'EC00668_2', 'EC00668_3'}	{'EC01158_12', 'EC00668_2'}	{'EC00668_2', 'EC00668_3'}	set()	72998	5006248	{'community_10_subcommunity_2', 'community_0_subcommunity_64'}	{'community_10', 'community_0'}	{'community_0_subcommunity_64', 'community_10_subcommunity_4'}	{'community_0', 'community_10'}	{'community_10_subcommunity_2', 'community_0_subcommunity_64'}	{'community_10', 'community_0'}	set()	set()	1	1	1	427	1	1	1	243	2	0	0	77	0	0	2	428	0	0	2	244	0	0	2	77	99.8	100
EC00670	{'EC00670_3', 'EC00670_2'}	{'EC00670_3', 'EC00670_2'}	{'EC00670_3', 'EC00670_2'}	{'EC00670_3', 'EC00670_2'}	158944	2488705	{'community_0_subcommunity_45', 'community_0_subcommunity_12'}	{'community_0'}	{'community_0_subcommunity_45', 'community_0_subcommunity_12'}	{'community_0'}	{'community_0_subcommunity_45', 'community_0_subcommunity_12'}	{'community_0'}	{'community_0_subcommunity_45', 'community_0_subcommunity_12'}	{'community_0'}	2	0	0	428	2	0	0	244	1	0	0	78	2	0	0	428	2	0	0	244	1	0	0	78	100	100
EC00673	{'EC00673_3', 'EC00673_2'}	{'EC00673_2'}	{'EC00673_3', 'EC00673_2'}	{'EC00673_3', 'EC00673_2'}	173689	4908688	{'community_12_subcommunity_1', 'community_0_subcommunity_37'}	{'community_12', 'community_0'}	{'community_0_subcommunity_37'}	{'community_0'}	{'community_12_subcommunity_1', 'community_0_subcommunity_37'}	{'community_12', 'community_0'}	{'community_12_subcommunity_1', 'community_0_subcommunity_37'}	{'community_12', 'community_0'}	1	0	1	428	1	0	1	244	1	0	1	77	2	0	0	428	2	0	0	244	2	0	0	77	99.8	99.8
EC00674	{'EC00674_2', 'EC00674_3', 'EC00674_5'}	{'EC00674_5'}	{'EC00674_2', 'EC00674_3', 'EC00674_5'}	{'EC00674_5', 'EC00674_3', 'EC00674_2'}	125242	2722211	{'community_0_subcommunity_38', 'community_13_subcommunity_0', 'community_0_subcommunity_78'}	{'community_13', 'community_0'}	{'community_13_subcommunity_0'}	{'community_13'}	{'community_0_subcommunity_38', 'community_13_subcommunity_0', 'community_0_subcommunity_78'}	{'community_13', 'community_0'}	{'community_0_subcommunity_38', 'community_13_subcommunity_0', 'community_0_subcommunity_78'}	{'community_13', 'community_0'}	1	0	2	427	1	0	2	243	1	0	1	77	3	0	0	427	3	0	0	243	2	0	0	77	100	100
EC00675	{'EC00675_3'}	{'EC00675_3'}	{'EC00675_3'}	{'EC00675_3'}	150427	5033366	{'community_0_subcommunity_26'}	{'community_0'}	{'community_0_subcommunity_26'}	{'community_0'}	{'community_0_subcommunity_26'}	{'community_0'}	{'community_0_subcommunity_26'}	{'community_0'}	1	0	0	429	1	0	0	245	1	0	0	78	1	0	0	429	1	0	0	245	1	0	0	78	100	100
EC00678	{'EC00701_3', 'EC00678_4', 'EC00678_5'}	{'EC00701_3', 'EC00678_4', 'EC00678_5'}	{'EC00678_5', 'EC00678_4', 'EC00701_3'}	set()	197549	3116215	{'community_12_subcommunity_0', 'community_14_subcommunity_2', 'community_0_subcommunity_68'}	{'community_14', 'community_12', 'community_0'}	{'community_12_subcommunity_0', 'community_14_subcommunity_2', 'community_0_subcommunity_68'}	{'community_14', 'community_12', 'community_0'}	{'community_12_subcommunity_0', 'community_14_subcommunity_2', 'community_0_subcommunity_68'}	{'community_0', 'community_12', 'community_14'}	set()	set()	3	0	0	427	3	0	0	243	3	0	0	76	0	0	3	427	0	0	3	243	0	0	3	76	100	100
EC00680	{'EC00680_2'}	{'EC00680_2'}	{'EC00680_2'}	{'EC00680_2'}	168063	5006758	{'community_0_subcommunity_27'}	{'community_0'}	{'community_0_subcommunity_27'}	{'community_0'}	{'community_0_subcommunity_27'}	{'community_0'}	{'community_0_subcommunity_27'}	{'community_0'}	1	0	0	429	1	0	0	245	1	0	0	78	1	0	0	429	1	0	0	245	1	0	0	78	99.1	100
EC00685	{'EC00685_4', 'EC00685_5'}	{'EC00685_4', 'EC01234_9'}	{'EC00685_4', 'EC00685_5'}	{'EC00685_4', 'EC00685_5'}	158935	5153582	{'community_0_subcommunity_78', 'community_11_subcommunity_1'}	{'community_11', 'community_0'}	{'community_0_subcommunity_78', 'community_11_subcommunity_1'}	{'community_11', 'community_0'}	{'community_0_subcommunity_78', 'community_11_subcommunity_1'}	{'community_11', 'community_0'}	{'community_0_subcommunity_78', 'community_11_subcommunity_1'}	{'community_11', 'community_0'}	1	1	1	427	2	0	0	244	2	0	0	77	2	0	0	428	2	0	0	244	2	0	0	77	99.8	100
EC00687	{'EC00687_2'}	{'EC00606_7'}	{'EC00687_2'}	{'EC00687_2'}	158727	4990077	{'community_0_subcommunity_39'}	{'community_0'}	{'community_0_subcommunity_66'}	{'community_0'}	{'community_0_subcommunity_39'}	{'community_0'}	{'community_0_subcommunity_39'}	{'community_0'}	0	1	1	428	0	1	1	244	1	0	0	78	1	0	0	429	1	0	0	245	1	0	0	78	100	100
EC00688	{'EC00688_3'}	{'EC00688_3'}	{'EC00688_3'}	set()	110624	4681978	{'community_0_subcommunity_13'}	{'community_0'}	{'community_0_subcommunity_13'}	{'community_0'}	{'community_0_subcommunity_13'}	{'community_0'}	set()	set()	1	0	0	429	1	0	0	245	1	0	0	78	0	0	1	429	0	0	1	245	0	0	1	78	100	100
EC00690	{'EC00690_3', 'EC00690_2'}	{'EC01236_5', 'DVT1284_2'}	{'EC00690_3', 'EC00690_2'}	set()	160717	5146255	{'community_0_subcommunity_85', 'community_0_subcommunity_76'}	{'community_0'}	{'community_0_subcommunity_85', 'community_0_subcommunity_76'}	{'community_0'}	{'community_0_subcommunity_85', 'community_0_subcommunity_76'}	{'community_0'}	set()	set()	0	2	2	426	2	0	0	244	1	0	0	78	0	0	2	428	0	0	2	244	0	0	1	78	100	100
EC00695	{'EC00695_2'}	set()	{'EC00695_2'}	{'EC00695_2'}	181333	5230786	{'community_0_subcommunity_75'}	{'community_0'}	set()	set()	{'community_0_subcommunity_75'}	{'community_0'}	{'community_0_subcommunity_75'}	{'community_0'}	0	0	1	429	0	0	1	245	0	0	1	78	1	0	0	429	1	0	0	245	1	0	0	78	100	100
EC00701	{'EC00701_3'}	{'DVT994_4', 'EC00701_3'}	{'EC01143_3', 'EC00701_3'}	set()	173577	5139269	{'community_0_subcommunity_68'}	{'community_0'}	{'community_0_subcommunity_20', 'community_0_subcommunity_68'}	{'community_0'}	{'community_0_subcommunity_28', 'community_0_subcommunity_68'}	{'community_0'}	set()	set()	1	1	1	427	1	1	1	243	1	0	0	78	0	0	2	428	0	0	2	244	0	0	1	78	99.8	99.8
EC00704	{'EC00704_3', 'EC00704_5', 'EC00704_6', 'EC00704_2'}	{'EC00704_3', 'EC01309_6', 'EC00704_6', 'EC00704_2'}	{'EC00704_3', 'EC01309_6', 'EC00704_6', 'EC00704_2'}	set()	204662	4891068	{'community_15_subcommunity_0', 'community_10_subcommunity_8', 'community_41_subcommunity_0', 'community_13_subcommunity_4'}	{'community_13', 'community_15', 'community_41', 'community_10'}	{'community_15_subcommunity_0', 'community_10_subcommunity_8', 'community_41_subcommunity_0', 'community_13_subcommunity_4'}	{'community_13', 'community_15', 'community_41', 'community_10'}	{'community_15_subcommunity_0', 'community_10_subcommunity_8', 'community_41_subcommunity_0', 'community_13_subcommunity_4'}	{'community_13', 'community_15', 'community_41', 'community_10'}	set()	set()	4	0	0	426	4	0	0	242	4	0	0	75	0	0	4	426	0	0	4	242	0	0	4	75	100	100
EC00740	{'EC00740_3', 'EC00740_2'}	{'EC00740_3', 'EC00740_2'}	{'EC00740_3', 'EC00740_2'}	{'EC00740_3', 'EC00740_2'}	189486	2510148	{'community_10_subcommunity_0', 'community_0_subcommunity_75'}	{'community_0', 'community_10'}	{'community_10_subcommunity_0', 'community_0_subcommunity_75'}	{'community_0', 'community_10'}	{'community_10_subcommunity_0', 'community_0_subcommunity_75'}	{'community_0', 'community_10'}	{'community_10_subcommunity_0', 'community_0_subcommunity_75'}	{'community_0', 'community_10'}	2	0	0	428	2	0	0	244	2	0	0	77	2	0	0	428	2	0	0	244	2	0	0	77	99.8	99.8
EC00750	{'EC00750_4', 'EC00750_2'}	{'EC00750_4', 'EC00750_2', 'DVT1271_3'}	{'DVT994_4', 'EC00750_4', 'EC00750_2'}	{'EC00750_4', 'EC00750_2'}	239678	4935603	{'community_14_subcommunity_3', 'community_16_subcommunity_2'}	{'community_16', 'community_14'}	{'community_0_subcommunity_34', 'community_14_subcommunity_3', 'community_16_subcommunity_2'}	{'community_16', 'community_0', 'community_14'}	{'community_0_subcommunity_20', 'community_14_subcommunity_3', 'community_16_subcommunity_2'}	{'community_16', 'community_14', 'community_0'}	{'community_14_subcommunity_3', 'community_16_subcommunity_2'}	{'community_16', 'community_14'}	2	1	1	426	2	1	1	242	3	0	0	76	2	0	1	427	2	0	1	243	2	0	1	76	100	100
EC00763	set()	{'EC01283_2'}	{'EC01259_12'}	{'EC01283_2'}	175314	4995435	set()	set()	{'community_0_subcommunity_84'}	{'community_0'}	{'community_0_subcommunity_84'}	{'community_0'}	{'community_0_subcommunity_84'}	{'community_0'}	0	1	1	428	1	0	0	245	1	0	0	78	0	1	1	428	1	0	0	245	1	0	0	78	100	100
EC01132	set()	{'DVT994_4'}	{'DVT994_4'}	set()	193732	189964	set()	set()	{'community_0_subcommunity_20'}	{'community_0'}	{'community_0_subcommunity_20'}	{'community_0'}	set()	set()	1	0	0	429	1	0	0	245	1	0	0	78	0	0	1	429	0	0	1	245	0	0	1	78	100	100
EC01133	{'EC01133_2'}	{'EC01133_2'}	{'EC01133_2'}	{'EC01133_2'}	237539	5005616	{'community_0_subcommunity_66'}	{'community_0'}	{'community_0_subcommunity_66'}	{'community_0'}	{'community_0_subcommunity_66'}	{'community_0'}	{'community_0_subcommunity_66'}	{'community_0'}	1	0	0	429	1	0	0	245	1	0	0	78	1	0	0	429	1	0	0	245	1	0	0	78	100	100
EC01141	{'EC01141_2', 'EC01141_3'}	{'EC01143_3', 'EC01141_3'}	{'EC01141_2', 'EC01141_3'}	{'EC01141_2', 'EC01141_3'}	183745	5028175	{'community_16_subcommunity_0', 'community_0_subcommunity_84'}	{'community_16', 'community_0'}	{'community_0_subcommunity_28', 'community_16_subcommunity_0'}	{'community_16', 'community_0'}	{'community_16_subcommunity_0', 'community_0_subcommunity_84'}	{'community_16', 'community_0'}	{'community_16_subcommunity_0', 'community_0_subcommunity_84'}	{'community_16', 'community_0'}	1	1	1	427	1	1	1	243	2	0	0	77	2	0	0	428	2	0	0	244	2	0	0	77	100	100
EC01143	{'EC01143_3'}	{'EC01143_3'}	{'EC01143_3'}	set()	158936	3559614	{'community_0_subcommunity_28'}	{'community_0'}	{'community_0_subcommunity_28'}	{'community_0'}	{'community_0_subcommunity_28'}	{'community_0'}	set()	set()	1	0	0	429	1	0	0	245	1	0	0	78	0	0	1	429	0	0	1	245	0	0	1	78	100	99.8
EC01144	{'EC01144_4', 'EC01144_7'}	{'EC01144_4', 'EC01144_7'}	{'EC01144_4', 'EC01144_7'}	{'EC01144_4', 'EC01144_7'}	155100	2696878	{'community_0_subcommunity_14', 'community_11_subcommunity_2'}	{'community_11', 'community_0'}	{'community_0_subcommunity_14', 'community_11_subcommunity_2'}	{'community_11', 'community_0'}	{'community_0_subcommunity_14', 'community_11_subcommunity_2'}	{'community_11', 'community_0'}	{'community_0_subcommunity_14', 'community_11_subcommunity_2'}	{'community_11', 'community_0'}	2	0	0	428	2	0	0	244	2	0	0	77	2	0	0	428	2	0	0	244	2	0	0	77	100	100
EC01158	{'EC01158_12'}	{'EC01158_12', 'EB00159_2'}	{'EC01158_12', 'EB00170_2'}	{'EC01158_12'}	306280	479343	{'community_10_subcommunity_4'}	{'community_10'}	{'community_10_subcommunity_4', 'community_1_subcommunity_0'}	{'community_1', 'community_10'}	{'community_10_subcommunity_4', 'community_1_subcommunity_0'}	{'community_1', 'community_10'}	{'community_10_subcommunity_4'}	{'community_10'}	1	1	1	427	2	0	0	244	2	0	0	77	1	0	1	428	1	0	1	244	1	0	1	77	100	100
EC01166	{'EC01166_5', 'EC01166_2', 'EC01166_3', 'EC01166_4'}	{'EC01166_5', 'EC01166_2', 'EC01166_3', 'EC01166_4'}	{'EC01166_5', 'EC01166_2', 'EC01166_3', 'EC01166_4'}	{'EC01166_5', 'EC01166_2', 'EC01166_3', 'EC01166_4'}	159872	4718127	{'community_42_subcommunity_0', 'community_43_subcommunity_0', 'community_0_subcommunity_15', 'community_10_subcommunity_9'}	{'community_42', 'community_0', 'community_43', 'community_10'}	{'community_42_subcommunity_0', 'community_43_subcommunity_0', 'community_0_subcommunity_15', 'community_10_subcommunity_9'}	{'community_42', 'community_0', 'community_43', 'community_10'}	{'community_42_subcommunity_0', 'community_43_subcommunity_0', 'community_0_subcommunity_15', 'community_10_subcommunity_9'}	{'community_42', 'community_0', 'community_43', 'community_10'}	{'community_42_subcommunity_0', 'community_43_subcommunity_0', 'community_0_subcommunity_15', 'community_10_subcommunity_9'}	{'community_42', 'community_0', 'community_43', 'community_10'}	4	0	0	426	4	0	0	242	4	0	0	75	4	0	0	426	4	0	0	242	4	0	0	75	100	100
EC01168	{'EC01168_4', 'EC01168_5', 'EC01168_3', 'EC01168_7', 'EC01168_6', 'EC01168_2'}	{'EC01168_4', 'EC01168_3', 'EC01168_7', 'EC01168_6', 'EC01168_2'}	{'EC01168_4', 'EC01168_5', 'EC01168_3', 'EC01168_7', 'EC01168_6', 'EC01168_2'}	{'EC00685_5', 'EC01168_5', 'EC01168_3', 'EC01168_7', 'EC01168_6'}	163456	4765746	{'community_15_subcommunity_0', 'community_0_subcommunity_42', 'community_17_subcommunity_1', 'community_14_subcommunity_0', 'community_0_subcommunity_78', 'community_16_subcommunity_1'}	{'community_15', 'community_0', 'community_16', 'community_17', 'community_14'}	{'community_15_subcommunity_0', 'community_0_subcommunity_42', 'community_14_subcommunity_0', 'community_0_subcommunity_78', 'community_16_subcommunity_1'}	{'community_16', 'community_14', 'community_15', 'community_0'}	{'community_15_subcommunity_0', 'community_0_subcommunity_42', 'community_17_subcommunity_1', 'community_14_subcommunity_0', 'community_0_subcommunity_78', 'community_16_subcommunity_1'}	{'community_15', 'community_0', 'community_16', 'community_17', 'community_14'}	{'community_15_subcommunity_0', 'community_17_subcommunity_1', 'community_14_subcommunity_0', 'community_0_subcommunity_78', 'community_16_subcommunity_1'}	{'community_15', 'community_0', 'community_16', 'community_17', 'community_14'}	5	0	1	424	5	0	1	240	4	0	1	74	4	1	2	423	5	0	1	240	5	0	0	74	enterobacterales_odb10	100
EC01195	{'EC01195_2', 'EB00128_2'}	{'EC01195_2', 'EB00128_2'}	{'EC01195_2', 'EB00128_2'}	{'EC01195_2', 'EB00128_2'}	224548	4996133	{'community_0_subcommunity_36', 'community_0_subcommunity_91'}	{'community_0'}	{'community_0_subcommunity_36', 'community_0_subcommunity_91'}	{'community_0'}	{'community_0_subcommunity_36', 'community_0_subcommunity_91'}	{'community_0'}	{'community_0_subcommunity_36', 'community_0_subcommunity_91'}	{'community_0'}	2	0	0	428	2	0	0	244	1	0	0	78	2	0	0	428	2	0	0	244	1	0	0	78	100	100
EC01197	{'EC01197_3', 'EC01197_2', 'EC01197_4'}	{'EC01283_2', 'EC01197_4', 'EC00675_3', 'EC01197_3'}	{'EC01197_4', 'EC01197_2', 'EC01197_3'}	{'EC01283_2', 'EC01197_4', 'EC01197_3'}	190833	4981124	{'community_15_subcommunity_0', 'community_0_subcommunity_79', 'community_0_subcommunity_84'}	{'community_15', 'community_0'}	{'community_15_subcommunity_0', 'community_0_subcommunity_79', 'community_0_subcommunity_26', 'community_0_subcommunity_84'}	{'community_15', 'community_0'}	{'community_15_subcommunity_0', 'community_0_subcommunity_79', 'community_0_subcommunity_84'}	{'community_15', 'community_0'}	{'community_15_subcommunity_0', 'community_0_subcommunity_79', 'community_0_subcommunity_84'}	{'community_15', 'community_0'}	2	2	1	425	3	1	0	242	2	0	0	77	2	1	1	426	3	0	0	243	2	0	0	77	99.6	99.6
EC01202	{'EC01202_2'}	{'EC01202_2'}	{'EC01202_2'}	{'EC01202_2'}	183511	4887978	{'community_0_subcommunity_29'}	{'community_0'}	{'community_0_subcommunity_29'}	{'community_0'}	{'community_0_subcommunity_29'}	{'community_0'}	{'community_0_subcommunity_29'}	{'community_0'}	1	0	0	429	1	0	0	245	1	0	0	78	1	0	0	429	1	0	0	245	1	0	0	78	100	100
EC01204	{'EC01204_2', 'EC01204_3'}	{'EC01204_2', 'EC01204_3'}	{'EC01204_2', 'EC01204_3'}	{'EC01204_3'}	345973	5058585	{'community_0_subcommunity_76', 'community_0_subcommunity_65'}	{'community_0'}	{'community_0_subcommunity_76', 'community_0_subcommunity_65'}	{'community_0'}	{'community_0_subcommunity_76', 'community_0_subcommunity_65'}	{'community_0'}	{'community_0_subcommunity_76'}	{'community_0'}	2	0	0	428	2	0	0	244	1	0	0	78	1	0	1	428	1	0	1	244	1	0	0	78	100	100
EC01209	set()	set()	set()	set()			set()	set()	set()	set()	set()	set()	set()	set()	0	0	0	430	0	0	0	246	0	0	0	79	0	0	0	430	0	0	0	246	0	0	0	79	100
EC01211	set()	set()	set()	set()			set()	set()	set()	set()	set()	set()	set()	set()	0	0	0	430	0	0	0	246	0	0	0	79	0	0	0	430	0	0	0	246	0	0	0	79	100
EC01214	{'EC01214_4', 'EC00750_2'}	{'EC01204_2', 'EC00750_2'}	{'EC01257_2', 'EC01214_4', 'EC00750_2'}	{'EC00750_2'}	239692	4976516	{'community_0_subcommunity_89', 'community_14_subcommunity_3'}	{'community_14', 'community_0'}	{'community_0_subcommunity_65', 'community_14_subcommunity_3'}	{'community_14', 'community_0'}	{'community_0_subcommunity_89', 'community_0_subcommunity_87', 'community_14_subcommunity_3'}	{'community_14', 'community_0'}	{'community_14_subcommunity_3'}	{'community_14'}	1	1	2	426	1	1	2	242	2	0	0	77	1	0	2	427	1	0	2	243	1	0	1	77	100	100
EC01216	{'EC01216_3'}	{'EC01216_3'}	{'EC01216_3'}	{'EC01216_3'}	106194	4874052	{'community_44_subcommunity_0'}	{'community_44'}	{'community_44_subcommunity_0'}	{'community_44'}	{'community_44_subcommunity_0'}	{'community_44'}	{'community_44_subcommunity_0'}	{'community_44'}	1	0	0	429	1	0	0	245	1	0	0	78	1	0	0	429	1	0	0	245	1	0	0	78	100	100
EC01220	{'EC01220_14'}	{'EC01220_14'}	{'EC01220_14'}	{'EC00635_2'}	110772	256477	{'community_0_subcommunity_80'}	{'community_0'}	{'community_0_subcommunity_80'}	{'community_0'}	{'community_0_subcommunity_80'}	{'community_0'}	{'community_0_subcommunity_80'}	{'community_0'}	1	0	0	429	1	0	0	245	1	0	0	78	0	1	1	428	1	0	0	245	1	0	0	78	100	99.8
EC01221	{'EC01221_8', 'EC01221_10', 'EC01221_11'}	{'EC01221_8', 'KLP00651_c0010'}	{'EC01221_8', 'EC01221_10', 'EC01221_11'}	{'EC01221_10'}	296830	750177	{'community_11_subcommunity_7', 'community_0_subcommunity_89'}	{'community_11', 'community_0'}	{'community_11_subcommunity_7', 'community_0_subcommunity_89'}	{'community_11', 'community_0'}	{'community_11_subcommunity_7', 'community_0_subcommunity_89'}	{'community_11', 'community_0'}	{'community_0_subcommunity_89'}	{'community_0'}	1	1	2	426	2	0	0	244	2	0	0	77	1	0	2	427	1	0	1	244	1	0	1	77	100	100
EC01224	set()	{'EC00675_3'}	set()	set()	140559	140559	set()	set()	{'community_0_subcommunity_26'}	{'community_0'}	set()	set()	set()	set()	0	1	0	429	0	1	0	245	0	1	0	78	0	0	0	430	0	0	0	246	0	0	0	79	100	100
EC01228	{'EC01228_9'}	{'EC01228_9', 'DVT994_4'}	{'EC01228_9', 'EC00675_3'}	{'EC01228_9'}	209085	836947	{'community_0_subcommunity_89'}	{'community_0'}	{'community_0_subcommunity_20', 'community_0_subcommunity_89'}	{'community_0'}	{'community_0_subcommunity_26', 'community_0_subcommunity_89'}	{'community_0'}	{'community_0_subcommunity_89'}	{'community_0'}	1	1	1	427	1	1	1	243	1	0	0	78	1	0	1	428	1	0	1	244	1	0	0	78	100	100
EC01234	{'EC01257_2', 'EC01234_8', 'EC01234_9'}	{'EC01257_2', 'EC01234_8', 'EC01234_9'}	{'EC01257_2', 'EC01168_5', 'EC01234_8', 'EC01234_9'}	{'EC01234_8', 'EC01288_6'}	113256	944642	{'community_0_subcommunity_78', 'community_11_subcommunity_0', 'community_0_subcommunity_87'}	{'community_11', 'community_0'}	{'community_0_subcommunity_78', 'community_11_subcommunity_0', 'community_0_subcommunity_87'}	{'community_11', 'community_0'}	{'community_0_subcommunity_78', 'community_17_subcommunity_1', 'community_0_subcommunity_87', 'community_11_subcommunity_0'}	{'community_17', 'community_11', 'community_0'}	{'community_0_subcommunity_16', 'community_11_subcommunity_0'}	{'community_11', 'community_0'}	3	0	1	426	3	0	1	242	2	0	1	76	1	1	3	425	1	1	3	241	2	0	1	76	100	100
EC01235	{'EC01235_3', 'EC01235_2'}	{'EC01235_3', 'EC01235_2'}	{'EC01235_3', 'EC01235_2'}	{'EC01235_3', 'EC01235_2'}	159461	4989218	{'community_0_subcommunity_30', 'community_0_subcommunity_89'}	{'community_0'}	{'community_0_subcommunity_30', 'community_0_subcommunity_89'}	{'community_0'}	{'community_0_subcommunity_30', 'community_0_subcommunity_89'}	{'community_0'}	{'community_0_subcommunity_30', 'community_0_subcommunity_89'}	{'community_0'}	2	0	0	428	2	0	0	244	1	0	0	78	2	0	0	428	2	0	0	244	1	0	0	78	100	100
EC01236	{'EC01236_4', 'EC01236_2', 'EC01236_5', 'EC01236_3', 'EC01236_6'}	{'EC01236_4', 'EC01236_3', 'EC01236_5', 'EC01236_2', 'EC01236_6'}	{'EC01236_4', 'EC01236_2', 'EC01236_5', 'EC01236_3', 'EC01236_6'}	{'EC01236_6', 'EC01236_4', 'EC01236_3'}	88680	5224233	{'community_0_subcommunity_74', 'community_11_subcommunity_7', 'community_75_subcommunity_0', 'community_0_subcommunity_76', 'community_9_subcommunity_0'}	{'community_9', 'community_75', 'community_11', 'community_0'}	{'community_0_subcommunity_74', 'community_11_subcommunity_7', 'community_75_subcommunity_0', 'community_0_subcommunity_76', 'community_9_subcommunity_0'}	{'community_9', 'community_75', 'community_11', 'community_0'}	{'community_0_subcommunity_74', 'community_11_subcommunity_7', 'community_75_subcommunity_0', 'community_0_subcommunity_76', 'community_9_subcommunity_0'}	{'community_9', 'community_75', 'community_11', 'community_0'}	{'community_11_subcommunity_7', 'community_9_subcommunity_0', 'community_75_subcommunity_0'}	{'community_9', 'community_75', 'community_11'}	5	0	0	425	5	0	0	241	4	0	0	75	3	0	2	425	3	0	2	241	3	0	1	75	100	100
EC01239	{'EC01286_2'}	{'EC01286_2', 'EC00675_3'}	{'EC01286_2'}	set()	113350	365919	{'community_0_subcommunity_84'}	{'community_0'}	{'community_0_subcommunity_26', 'community_0_subcommunity_84'}	{'community_0'}	{'community_0_subcommunity_84'}	{'community_0'}	set()	set()	1	1	0	428	1	1	0	244	1	0	0	78	0	0	1	429	0	0	1	245	0	0	1	78	100	100
EC01240	{'EC01240_2'}	{'EC01240_2'}	{'EC01240_2'}	{'EC01240_2'}	191739	5192238	{'community_0_subcommunity_74'}	{'community_0'}	{'community_0_subcommunity_74'}	{'community_0'}	{'community_0_subcommunity_74'}	{'community_0'}	{'community_0_subcommunity_74'}	{'community_0'}	1	0	0	429	1	0	0	245	1	0	0	78	1	0	0	429	1	0	0	245	1	0	0	78	100	100
EC01252	{'EC01252_4', 'EC01252_3'}	{'EC01252_4', 'EC01252_3'}	{'EC01252_4', 'EC01252_3'}	{'EC01252_4', 'EC01252_3'}	233104	4850293	{'community_0_subcommunity_44', 'community_11_subcommunity_7'}	{'community_11', 'community_0'}	{'community_0_subcommunity_44', 'community_11_subcommunity_7'}	{'community_11', 'community_0'}	{'community_0_subcommunity_44', 'community_11_subcommunity_7'}	{'community_11', 'community_0'}	{'community_0_subcommunity_44', 'community_11_subcommunity_7'}	{'community_11', 'community_0'}	2	0	0	428	2	0	0	244	2	0	0	77	2	0	0	428	2	0	0	244	2	0	0	77	100	100
EC01254	set()	{'EC01309_3'}	{'DVT1284_2'}	{'DVT980_2'}	167979	505092	set()	set()	{'community_0_subcommunity_85'}	{'community_0'}	{'community_0_subcommunity_85'}	{'community_0'}	{'community_0_subcommunity_85'}	{'community_0'}	0	1	1	428	1	0	0	245	1	0	0	78	0	1	1	428	1	0	0	245	1	0	0	78	99.8	99.8
EC01257	{'EC01257_2', 'EC01257_4', 'EC01257_3'}	{'EC01257_2', 'EC01257_4', 'EC01257_3'}	{'EC01257_2', 'EC01257_4', 'EC01257_3'}	{'EC01289_2', 'EC01257_4', 'EC01257_3'}	119014	5040620	{'community_45_subcommunity_0', 'community_13_subcommunity_1', 'community_0_subcommunity_87'}	{'community_45', 'community_13', 'community_0'}	{'community_45_subcommunity_0', 'community_13_subcommunity_1', 'community_0_subcommunity_87'}	{'community_45', 'community_13', 'community_0'}	{'community_45_subcommunity_0', 'community_13_subcommunity_1', 'community_0_subcommunity_87'}	{'community_45', 'community_13', 'community_0'}	{'community_45_subcommunity_0', 'community_13_subcommunity_1', 'community_0_subcommunity_87'}	{'community_45', 'community_13', 'community_0'}	3	0	0	427	3	0	0	243	3	0	0	76	2	1	1	426	3	0	0	243	3	0	0	76	100	100
EC01259	{'EC01259_12'}	{'EC01259_12'}	{'EC01259_12'}	set()	158945	604243	{'community_0_subcommunity_84'}	{'community_0'}	{'community_0_subcommunity_84'}	{'community_0'}	{'community_0_subcommunity_84'}	{'community_0'}	set()	set()	1	0	0	429	1	0	0	245	1	0	0	78	0	0	1	429	0	0	1	245	0	0	1	78	100	100
EC01260	{'EC01260_10'}	{'EC01260_10', 'VRE37808_4', 'EC01204_2'}	{'EC01260_10', 'EC01204_2'}	{'EC01260_10', 'VRE38225_4'}	239362	980299	{'community_13_subcommunity_2'}	{'community_13'}	{'community_13_subcommunity_2', 'community_0_subcommunity_65', 'community_29_subcommunity_0'}	{'community_29', 'community_13', 'community_0'}	{'community_13_subcommunity_2', 'community_0_subcommunity_65'}	{'community_13', 'community_0'}	{'community_13_subcommunity_2', 'community_77_subcommunity_0'}	{'community_77', 'community_13'}	2	1	0	427	2	1	0	243	2	1	0	76	1	1	1	427	1	1	1	243	1	1	1	76	99.8	99.8
EC01262	{'EC01262_7', 'EC01262_5', 'EC01262_4'}	{'EC01262_5', 'EC01262_4', 'EC01262_7'}	{'EC01262_5', 'EC01262_4', 'EC00592_4', 'EC01262_7'}	{'EC01262_7', 'EC01262_5'}	281762	3099912	{'community_11_subcommunity_4', 'community_0_subcommunity_48', 'community_0_subcommunity_89'}	{'community_11', 'community_0'}	{'community_11_subcommunity_4', 'community_0_subcommunity_48', 'community_0_subcommunity_89'}	{'community_11', 'community_0'}	{'community_11_subcommunity_4', 'community_0_subcommunity_48', 'community_9_subcommunity_1', 'community_0_subcommunity_89'}	{'community_9', 'community_11', 'community_0'}	{'community_11_subcommunity_4', 'community_0_subcommunity_89'}	{'community_11', 'community_0'}	3	0	1	426	3	0	1	242	2	0	1	76	2	0	2	426	2	0	2	242	2	0	1	76	100	100
EC01267	{'EC01267_7', 'EC01267_6'}	{'EC01267_7', 'EC01267_6', 'EC00675_3'}	{'EC01267_7', 'EC01267_6'}	{'EC01267_7', 'EC01267_6'}	176614	1242400	{'community_0_subcommunity_63', 'community_0_subcommunity_31'}	{'community_0'}	{'community_0_subcommunity_63', 'community_0_subcommunity_31', 'community_0_subcommunity_26'}	{'community_0'}	{'community_0_subcommunity_63', 'community_0_subcommunity_31'}	{'community_0'}	{'community_0_subcommunity_63', 'community_0_subcommunity_31'}	{'community_0'}	2	1	0	427	2	1	0	243	1	0	0	78	2	0	0	428	2	0	0	244	1	0	0	78	100	100
EC01273	{'EC01273_3', 'EC01204_2'}	{'EC01273_3', 'EC01204_2'}	{'EC01273_3', 'EC01204_2'}	{'EC01273_3', 'EC01204_2'}	216100	5124478	{'community_46_subcommunity_0', 'community_0_subcommunity_65'}	{'community_0', 'community_46'}	{'community_46_subcommunity_0', 'community_0_subcommunity_65'}	{'community_0', 'community_46'}	{'community_46_subcommunity_0', 'community_0_subcommunity_65'}	{'community_0', 'community_46'}	{'community_46_subcommunity_0', 'community_0_subcommunity_65'}	{'community_0', 'community_46'}	2	0	0	428	2	0	0	244	2	0	0	77	2	0	0	428	2	0	0	244	2	0	0	77	100	100
EC01283	{'EC01283_2'}	{'EC01283_2'}	{'EC01283_2'}	{'EC01283_2'}	213169	5018585	{'community_0_subcommunity_84'}	{'community_0'}	{'community_0_subcommunity_84'}	{'community_0'}	{'community_0_subcommunity_84'}	{'community_0'}	{'community_0_subcommunity_84'}	{'community_0'}	1	0	0	429	1	0	0	245	1	0	0	78	1	0	0	429	1	0	0	245	1	0	0	78	100	100
EC01285	{'EC01285_2'}	{'EC01285_2'}	{'EC01285_2'}	{'EC01285_2'}	176111	5117358	{'community_0_subcommunity_80'}	{'community_0'}	{'community_0_subcommunity_80'}	{'community_0'}	{'community_0_subcommunity_80'}	{'community_0'}	{'community_0_subcommunity_80'}	{'community_0'}	1	0	0	429	1	0	0	245	1	0	0	78	1	0	0	429	1	0	0	245	1	0	0	78	100	100
EC01286	{'EC01286_2', 'EC00701_3'}	{'EC01286_2', 'EC00701_3', 'EC00675_3'}	{'EC01286_2', 'EC00701_3'}	{'EC01286_2', 'EC00701_3'}	123596	5011410	{'community_0_subcommunity_68', 'community_0_subcommunity_84'}	{'community_0'}	{'community_0_subcommunity_68', 'community_0_subcommunity_26', 'community_0_subcommunity_84'}	{'community_0'}	{'community_0_subcommunity_68', 'community_0_subcommunity_84'}	{'community_0'}	{'community_0_subcommunity_68', 'community_0_subcommunity_84'}	{'community_0'}	2	1	0	427	2	1	0	243	1	0	0	78	2	0	0	428	2	0	0	244	1	0	0	78	100	100
EC01288	{'EC01288_7', 'EC01288_6', 'EC01288_4'}	{'EC01288_6', 'EC01288_7', 'EC01288_4'}	{'EC01288_7', 'EC01288_6', 'EC01288_4'}	{'EC01288_6', 'EC01288_7', 'EC01288_4'}	245480	3523870	{'community_15_subcommunity_0', 'community_0_subcommunity_16', 'community_0_subcommunity_43'}	{'community_15', 'community_0'}	{'community_0_subcommunity_16', 'community_15_subcommunity_0', 'community_0_subcommunity_43'}	{'community_15', 'community_0'}	{'community_15_subcommunity_0', 'community_0_subcommunity_16', 'community_0_subcommunity_43'}	{'community_15', 'community_0'}	{'community_0_subcommunity_16', 'community_15_subcommunity_0', 'community_0_subcommunity_43'}	{'community_15', 'community_0'}	3	0	0	427	3	0	0	243	2	0	0	77	3	0	0	427	3	0	0	243	2	0	0	77	100	100
EC01289	{'EC01289_3', 'EC01289_4', 'EC01289_2'}	{'EC01289_4'}	{'EC01289_3', 'EC01289_4', 'EC01289_2'}	{'EC01289_3', 'EC01289_4'}	158945	5111178	{'community_0_subcommunity_79', 'community_0_subcommunity_87', 'community_18_subcommunity_0'}	{'community_18', 'community_0'}	{'community_18_subcommunity_0'}	{'community_18'}	{'community_0_subcommunity_79', 'community_0_subcommunity_87', 'community_18_subcommunity_0'}	{'community_18', 'community_0'}	{'community_0_subcommunity_79', 'community_18_subcommunity_0'}	{'community_18', 'community_0'}	1	0	2	427	1	0	2	243	1	0	1	77	2	0	1	427	2	0	1	243	2	0	0	77	99.8	99.8
EC01292	{'EC01292_7'}	{'EC01292_7'}	{'EC01292_7'}	{'EC01292_7'}	172029	1256034	{'community_0_subcommunity_32'}	{'community_0'}	{'community_0_subcommunity_32'}	{'community_0'}	{'community_0_subcommunity_32'}	{'community_0'}	{'community_0_subcommunity_32'}	{'community_0'}	1	0	0	429	1	0	0	245	1	0	0	78	1	0	0	429	1	0	0	245	1	0	0	78	100	100
EC01298	{'EC01298_2', 'EC01298_3', 'EC01298_4', 'EC01298_5'}	{'EC01298_2', 'EC01298_3', 'EC01298_4', 'EC01298_5'}	{'EC01298_2', 'EC01298_3', 'EC01298_5', 'EC01298_4'}	{'EC01298_2', 'KLO00142_26', 'EC01298_3', 'EC01298_5'}	518831	4804642	{'community_47_subcommunity_0', 'community_0_subcommunity_69', 'community_10_subcommunity_7', 'community_48_subcommunity_0'}	{'community_0', 'community_47', 'community_48', 'community_10'}	{'community_47_subcommunity_0', 'community_0_subcommunity_69', 'community_10_subcommunity_7', 'community_48_subcommunity_0'}	{'community_0', 'community_47', 'community_48', 'community_10'}	{'community_47_subcommunity_0', 'community_0_subcommunity_69', 'community_10_subcommunity_7', 'community_48_subcommunity_0'}	{'community_0', 'community_47', 'community_48', 'community_10'}	{'community_47_subcommunity_0', 'community_0_subcommunity_69', 'community_10_subcommunity_7', 'community_48_subcommunity_0'}	{'community_0', 'community_47', 'community_48', 'community_10'}	4	0	0	426	4	0	0	242	4	0	0	75	3	1	1	425	4	0	0	242	4	0	0	75	100	100
EC01304	{'EC01304_2'}	{'EC01289_4', 'EC01304_2'}	{'EC01304_2'}	{'EC01304_2'}	127754	5045956	{'community_0_subcommunity_87'}	{'community_0'}	{'community_0_subcommunity_87', 'community_18_subcommunity_0'}	{'community_0', 'community_18'}	{'community_0_subcommunity_87'}	{'community_0'}	{'community_0_subcommunity_87'}	{'community_0'}	1	1	0	428	1	1	0	244	1	1	0	77	1	0	0	429	1	0	0	245	1	0	0	78	99.8	99.8
EC01305	{'EC01305_4', 'EC01305_5'}	{'EC01305_4', 'EC01305_5'}	{'EC01305_4', 'EC01305_5'}	{'EC01305_4', 'EC01305_5'}	94241	3219757	{'community_0_subcommunity_64', 'community_0_subcommunity_5'}	{'community_0'}	{'community_0_subcommunity_64', 'community_0_subcommunity_5'}	{'community_0'}	{'community_0_subcommunity_64', 'community_0_subcommunity_5'}	{'community_0'}	{'community_0_subcommunity_64', 'community_0_subcommunity_5'}	{'community_0'}	2	0	0	428	2	0	0	244	1	0	0	78	2	0	0	428	2	0	0	244	1	0	0	78	99.8	99.8
EC01308	{'EC01308_2', 'EC01308_3'}	{'EC01308_2', 'EC01308_3'}	{'EC01308_2', 'EC01308_3'}	{'EC01308_2'}	225781	5127181	{'community_0_subcommunity_79', 'community_0_subcommunity_87'}	{'community_0'}	{'community_0_subcommunity_79', 'community_0_subcommunity_87'}	{'community_0'}	{'community_0_subcommunity_79', 'community_0_subcommunity_87'}	{'community_0'}	{'community_0_subcommunity_87'}	{'community_0'}	2	0	0	428	2	0	0	244	1	0	0	78	1	0	1	428	1	0	1	244	1	0	0	78	100	100
EC01309	{'EC01309_6', 'EC01309_3'}	{'EC00704_5', 'EC01309_3'}	{'EC00704_5', 'EC01309_3'}	{'EC01309_6', 'EC01309_3'}	229670	2371537	{'community_0_subcommunity_85', 'community_13_subcommunity_4'}	{'community_13', 'community_0'}	{'community_0_subcommunity_85', 'community_13_subcommunity_4'}	{'community_13', 'community_0'}	{'community_0_subcommunity_85', 'community_13_subcommunity_4'}	{'community_13', 'community_0'}	{'community_0_subcommunity_85', 'community_13_subcommunity_4'}	{'community_13', 'community_0'}	2	0	0	428	2	0	0	244	2	0	0	77	1	1	1	427	2	0	0	244	2	0	0	77	100	100
EC01310	{'EC01310_2'}	{'EC01309_3'}	{'EC01310_2'}	{'EC01310_2'}	244697	5098137	{'community_0_subcommunity_85'}	{'community_0'}	{'community_0_subcommunity_85'}	{'community_0'}	{'community_0_subcommunity_85'}	{'community_0'}	{'community_0_subcommunity_85'}	{'community_0'}	0	1	1	428	1	0	0	245	1	0	0	78	1	0	0	429	1	0	0	245	1	0	0	78	99.1	100
EC01313	{'EC01313_5', 'EC01313_6'}	{'EC01313_5', 'EC01313_6'}	{'EC01313_5', 'EC01313_6'}	{'EC01313_5', 'EC01313_6'}	134333	1242166	{'community_0_subcommunity_33', 'community_10_subcommunity_1'}	{'community_0', 'community_10'}	{'community_0_subcommunity_33', 'community_10_subcommunity_1'}	{'community_0', 'community_10'}	{'community_0_subcommunity_33', 'community_10_subcommunity_1'}	{'community_0', 'community_10'}	{'community_0_subcommunity_33', 'community_10_subcommunity_1'}	{'community_0', 'community_10'}	2	0	0	428	2	0	0	244	2	0	0	77	2	0	0	428	2	0	0	244	2	0	0	77	100	100
EC01315	{'EC01315_2', 'EC01315_3'}	{'EC01315_2', 'EC01315_3'}	{'EC01315_2', 'EC01315_3'}	{'EC01315_2', 'EC01315_3'}	213745	4906568	{'community_0_subcommunity_50', 'community_0_subcommunity_17'}	{'community_0'}	{'community_0_subcommunity_50', 'community_0_subcommunity_17'}	{'community_0'}	{'community_0_subcommunity_50', 'community_0_subcommunity_17'}	{'community_0'}	{'community_0_subcommunity_50', 'community_0_subcommunity_17'}	{'community_0'}	2	0	0	428	2	0	0	244	1	0	0	78	2	0	0	428	2	0	0	244	1	0	0	78	100	100
EC01324	{'EC01324_15'}	{'EC01324_15', 'EC00675_3'}	{'EC01324_15', 'EC01202_2'}	{'EC01324_15'}	129185	698162	{'community_0_subcommunity_18'}	{'community_0'}	{'community_0_subcommunity_18', 'community_0_subcommunity_26'}	{'community_0'}	{'community_0_subcommunity_18', 'community_0_subcommunity_29'}	{'community_0'}	{'community_0_subcommunity_18'}	{'community_0'}	1	1	1	427	1	1	1	243	1	0	0	78	1	0	1	428	1	0	1	244	1	0	0	78	100	100
EC01329	{'EC01329_5', 'EC01329_2', 'EC01329_6', 'EC01329_4', 'EC01329_7', 'EC01329_3'}	{'EC01329_5', 'EC01329_2', 'EC01329_6', 'EC01329_4', 'EC01329_7', 'EC01329_3'}	{'EC01329_5', 'EC01329_2', 'EC01329_6', 'EC01329_4', 'EC01329_7', 'EC01329_3'}	{'EC01329_5', 'EC01329_2', 'EC01329_6', 'EC01329_4', 'EC01329_7', 'EC01329_3'}	268522	4836649	{'community_0_subcommunity_52', 'community_13_subcommunity_3', 'community_0_subcommunity_89', 'community_10_subcommunity_6', 'community_19_subcommunity_1', 'community_0_subcommunity_91'}	{'community_13', 'community_19', 'community_10', 'community_0'}	{'community_0_subcommunity_52', 'community_13_subcommunity_3', 'community_0_subcommunity_89', 'community_10_subcommunity_6', 'community_19_subcommunity_1', 'community_0_subcommunity_91'}	{'community_13', 'community_19', 'community_10', 'community_0'}	{'community_0_subcommunity_52', 'community_13_subcommunity_3', 'community_0_subcommunity_89', 'community_10_subcommunity_6', 'community_19_subcommunity_1', 'community_0_subcommunity_91'}	{'community_13', 'community_19', 'community_10', 'community_0'}	{'community_0_subcommunity_52', 'community_13_subcommunity_3', 'community_0_subcommunity_89', 'community_10_subcommunity_6', 'community_19_subcommunity_1', 'community_0_subcommunity_91'}	{'community_13', 'community_19', 'community_10', 'community_0'}	6	0	0	424	6	0	0	240	4	0	0	75	6	0	0	424	6	0	0	240	4	0	0	75	100	100
EC01336	{'EC01336_2', 'EC01336_3'}	{'EC01336_3', 'EC01336_2'}	{'EC01336_2', 'EC01336_3'}	{'EC01336_2', 'EC01336_3'}	173578	5026567	{'community_14_subcommunity_1', 'community_49_subcommunity_0'}	{'community_49', 'community_14'}	{'community_14_subcommunity_1', 'community_49_subcommunity_0'}	{'community_49', 'community_14'}	{'community_14_subcommunity_1', 'community_49_subcommunity_0'}	{'community_49', 'community_14'}	{'community_14_subcommunity_1', 'community_49_subcommunity_0'}	{'community_49', 'community_14'}	2	0	0	428	2	0	0	244	2	0	0	77	2	0	0	428	2	0	0	244	2	0	0	77	99.6	99.5
EC01342	{'EC01288_7', 'EC01342_2', 'EC01342_3'}	{'EC01342_2', 'EC01288_7', 'EC01342_3'}	{'EC01288_7', 'EC01342_2', 'EC01342_3'}	{'EC01342_2', 'EC01288_7', 'EC01342_3'}	234058	5019363	{'community_15_subcommunity_0', 'community_11_subcommunity_5', 'community_0_subcommunity_19'}	{'community_11', 'community_15', 'community_0'}	{'community_11_subcommunity_5', 'community_15_subcommunity_0', 'community_0_subcommunity_19'}	{'community_11', 'community_15', 'community_0'}	{'community_15_subcommunity_0', 'community_11_subcommunity_5', 'community_0_subcommunity_19'}	{'community_11', 'community_15', 'community_0'}	{'community_11_subcommunity_5', 'community_15_subcommunity_0', 'community_0_subcommunity_19'}	{'community_11', 'community_15', 'community_0'}	3	0	0	427	3	0	0	243	3	0	0	76	3	0	0	427	3	0	0	243	3	0	0	76	100	100
EC01440	{'SURV0324_7', 'EC01440_4', 'EC01440_3'}	{'ECOL0644_2', 'EC01440_4', 'EC01440_3'}	{'SURV0324_7', 'EC01440_4', 'EC01440_3'}	{'SURV0324_7', 'EC01440_4', 'EC01440_3'}	184013	4737276	{'community_9_subcommunity_2', 'community_0_subcommunity_67', 'community_10_subcommunity_9'}	{'community_9', 'community_10', 'community_0'}	{'community_9_subcommunity_2', 'community_0_subcommunity_67', 'community_10_subcommunity_9'}	{'community_9', 'community_10', 'community_0'}	{'community_9_subcommunity_2', 'community_0_subcommunity_67', 'community_10_subcommunity_9'}	{'community_9', 'community_10', 'community_0'}	{'community_9_subcommunity_2', 'community_0_subcommunity_67', 'community_10_subcommunity_9'}	{'community_9', 'community_10', 'community_0'}	2	1	1	426	3	0	0	243	3	0	0	76	3	0	0	427	3	0	0	243	3	0	0	76	100	100
ENTC0964	{'ENTC0964_3', 'ENTC0964_2'}	{'ENTC0964_3', 'ENTC0964_2'}	{'ENTC0964_3', 'ENTC0964_2'}	{'ENTC0964_3', 'ENTC0964_2'}	459243	4793002	{'community_0_subcommunity_91', 'community_18_subcommunity_1'}	{'community_18', 'community_0'}	{'community_0_subcommunity_91', 'community_18_subcommunity_1'}	{'community_18', 'community_0'}	{'community_0_subcommunity_91', 'community_18_subcommunity_1'}	{'community_18', 'community_0'}	{'community_0_subcommunity_91', 'community_18_subcommunity_1'}	{'community_18', 'community_0'}	2	0	0	428	2	0	0	244	2	0	0	77	2	0	0	428	2	0	0	244	2	0	0	77	98.8	98.8
KLO00002	{'KLO00002_2', 'KLO00002_3', 'KLO00002_4', 'KLO00002_5'}	{'KLO00002_3', 'KLO00002_4', 'KLO00002_5'}	{'KLO00002_2', 'KLO00002_3', 'KLO00002_4', 'KLO00002_5'}	set()	110562	5899177	{'community_51_subcommunity_0', 'community_50_subcommunity_0', 'community_0_subcommunity_6', 'community_0_subcommunity_53'}	{'community_51', 'community_50', 'community_0'}	{'community_50_subcommunity_0', 'community_0_subcommunity_6', 'community_51_subcommunity_0'}	{'community_51', 'community_50', 'community_0'}	{'community_51_subcommunity_0', 'community_50_subcommunity_0', 'community_0_subcommunity_6', 'community_0_subcommunity_53'}	{'community_51', 'community_50', 'community_0'}	set()	set()	3	0	1	426	3	0	1	242	3	0	0	76	0	0	4	426	0	0	4	242	0	0	3	76	98.7	95.3
KLO00003	{'KLO00003_2'}	{'KLO00003_2'}	{'KLO00003_2'}	set()	237876	5604039	{'community_1_subcommunity_1'}	{'community_1'}	{'community_1_subcommunity_1'}	{'community_1'}	{'community_1_subcommunity_1'}	{'community_1'}	set()	set()	1	0	0	429	1	0	0	245	1	0	0	78	0	0	1	429	0	0	1	245	0	0	1	78	98.9	96.4
KLO00015	{'KLO00015_6', 'EB00119_4', 'KLO00015_5', 'KLO00015_4', 'KLO00015_7'}	{'KLO00015_5', 'KLO00015_4', 'EB00119_4', 'KLO00015_6'}	{'KLO00015_6', 'EB00119_4', 'KLO00015_5', 'KLO00015_4', 'KLO00015_7'}	set()	73673	4011446	{'community_5_subcommunity_0', 'community_20_subcommunity_1', 'community_52_subcommunity_0', 'community_0_subcommunity_54', 'community_4_subcommunity_0'}	{'community_4', 'community_52', 'community_0', 'community_20', 'community_5'}	{'community_5_subcommunity_0', 'community_52_subcommunity_0', 'community_0_subcommunity_54', 'community_4_subcommunity_0'}	{'community_4', 'community_5', 'community_52', 'community_0'}	{'community_5_subcommunity_0', 'community_20_subcommunity_1', 'community_52_subcommunity_0', 'community_0_subcommunity_54', 'community_4_subcommunity_0'}	{'community_4', 'community_52', 'community_0', 'community_20', 'community_5'}	set()	set()	4	0	1	425	4	0	1	241	4	0	1	74	0	0	5	425	0	0	5	241	0	0	5	74	98.2	98.6
KLO00017	set()	{'KLP00161_2'}	{'KLP00161_2'}	{'KLP00747_2'}	143499	4382162	set()	set()	{'community_0_subcommunity_86'}	{'community_0'}	{'community_0_subcommunity_86'}	{'community_0'}	{'community_0_subcommunity_86'}	{'community_0'}	1	0	0	429	1	0	0	245	1	0	0	78	0	1	1	428	1	0	0	245	1	0	0	78	96.6	96.6
KLO00023	{'KLO00023_4', 'KLO00023_2', 'KLO00023_3'}	{'KLO00023_4', 'KLO00023_2', 'KLO00023_3'}	{'KLO00023_4', 'KLO00023_2', 'KLO00023_3'}	set()	110333	6179007	{'community_0_subcommunity_49', 'community_20_subcommunity_0', 'community_53_subcommunity_0'}	{'community_20', 'community_0', 'community_53'}	{'community_0_subcommunity_49', 'community_20_subcommunity_0', 'community_53_subcommunity_0'}	{'community_20', 'community_0', 'community_53'}	{'community_0_subcommunity_49', 'community_20_subcommunity_0', 'community_53_subcommunity_0'}	{'community_20', 'community_0', 'community_53'}	set()	set()	3	0	0	427	3	0	0	243	3	0	0	76	0	0	3	427	0	0	3	243	0	0	3	76	99.1	99.1
KLO00091	{'KLO00091_2', 'KLO00091_3'}	{'KLO00091_2', 'KLO00091_3'}	{'KLO00091_2', 'KLO00091_3'}	{'KLO00091_2', 'KLO00091_3'}	264886	6070271	{'community_3_subcommunity_1', 'community_0_subcommunity_91'}	{'community_3', 'community_0'}	{'community_3_subcommunity_1', 'community_0_subcommunity_91'}	{'community_3', 'community_0'}	{'community_3_subcommunity_1', 'community_0_subcommunity_91'}	{'community_3', 'community_0'}	{'community_3_subcommunity_1', 'community_0_subcommunity_91'}	{'community_3', 'community_0'}	2	0	0	428	2	0	0	244	2	0	0	77	2	0	0	428	2	0	0	244	2	0	0	77	99.1	99.1
KLO00107	{'KLO00107_3', 'KLO00107_4'}	{'KLO00107_4', 'KLO00107_3'}	{'KLO00107_4', 'KLO00107_3'}	{'KLO00107_4'}	211598	3602064	{'community_54_subcommunity_0', 'community_1_subcommunity_1'}	{'community_1', 'community_54'}	{'community_54_subcommunity_0', 'community_1_subcommunity_1'}	{'community_54', 'community_1'}	{'community_54_subcommunity_0', 'community_1_subcommunity_1'}	{'community_54', 'community_1'}	{'community_1_subcommunity_1'}	{'community_1'}	2	0	0	428	2	0	0	244	2	0	0	77	1	0	1	428	1	0	1	244	1	0	1	77	99.1	99.1
KLO00116	{'KLO00116_2', 'KLO00116_5', 'KLO00116_4'}	{'KLO00116_5', 'KLO00116_4', 'KLO00116_2'}	{'KLO00116_5', 'KLO00116_4', 'KLO00116_2'}	{'KLO00116_5', 'KLO00116_2'}	356912	3183428	{'community_0_subcommunity_81', 'community_21_subcommunity_0', 'community_55_subcommunity_0'}	{'community_55', 'community_21', 'community_0'}	{'community_0_subcommunity_81', 'community_21_subcommunity_0', 'community_55_subcommunity_0'}	{'community_55', 'community_21', 'community_0'}	{'community_0_subcommunity_81', 'community_21_subcommunity_0', 'community_55_subcommunity_0'}	{'community_55', 'community_21', 'community_0'}	{'community_0_subcommunity_81', 'community_55_subcommunity_0'}	{'community_55', 'community_0'}	3	0	0	427	3	0	0	243	3	0	0	76	2	0	1	427	2	0	1	243	2	0	1	76	98.9	98.9
KLO00131	{'KLO00131_3', 'KLO00131_5', 'EB00128_2', 'KLO00131_2'}	{'KLO00131_3', 'KLO00131_5', 'EB00128_2', 'KLO00131_2'}	{'KLO00131_3', 'KLO00131_2', 'KLO00131_5', 'EB00128_2'}	{'ENTC0964_3', 'KLO00131_3', 'KLO00131_5', 'KLO00131_2'}	232279	5926780	{'community_0_subcommunity_91', 'community_56_subcommunity_0', 'community_0_subcommunity_73', 'community_22_subcommunity_0'}	{'community_56', 'community_22', 'community_0'}	{'community_0_subcommunity_91', 'community_56_subcommunity_0', 'community_0_subcommunity_73', 'community_22_subcommunity_0'}	{'community_56', 'community_22', 'community_0'}	{'community_22_subcommunity_0', 'community_56_subcommunity_0', 'community_0_subcommunity_73', 'community_0_subcommunity_91'}	{'community_56', 'community_22', 'community_0'}	{'community_0_subcommunity_91', 'community_56_subcommunity_0', 'community_0_subcommunity_73', 'community_22_subcommunity_0'}	{'community_56', 'community_22', 'community_0'}	4	0	0	426	4	0	0	242	3	0	0	76	3	1	1	425	4	0	0	242	3	0	0	76	99.1	99.1
KLO00138	{'KLO00138_2', 'KLO00138_4', 'KLO00138_6', 'KLO00138_5', 'KLO00138_3'}	{'KLO00138_2', 'KLO00138_4', 'KLO00138_6', 'KLO00138_5', 'KLO00138_3'}	{'KLO00138_2', 'KLO00138_4', 'KLO00138_6', 'KLO00138_5', 'KLO00138_3'}	set()	295487	5592270	{'community_57_subcommunity_0', 'community_0_subcommunity_81', 'community_0_subcommunity_4', 'community_23_subcommunity_0', 'community_21_subcommunity_0'}	{'community_57', 'community_23', 'community_21', 'community_0'}	{'community_57_subcommunity_0', 'community_0_subcommunity_81', 'community_0_subcommunity_4', 'community_23_subcommunity_0', 'community_21_subcommunity_0'}	{'community_57', 'community_23', 'community_21', 'community_0'}	{'community_57_subcommunity_0', 'community_0_subcommunity_81', 'community_0_subcommunity_4', 'community_23_subcommunity_0', 'community_21_subcommunity_0'}	{'community_57', 'community_23', 'community_21', 'community_0'}	set()	set()	5	0	0	425	5	0	0	241	4	0	0	75	0	0	5	425	0	0	5	241	0	0	4	75	98.8	98.8
KLO00139	{'KLO00139_3', 'KLO00139_2'}	{'KLO00139_3', 'KLO00139_2'}	{'KLO00139_3', 'KLO00139_2'}	set()	238674	5685921	{'community_0_subcommunity_81', 'community_58_subcommunity_0'}	{'community_58', 'community_0'}	{'community_0_subcommunity_81', 'community_58_subcommunity_0'}	{'community_58', 'community_0'}	{'community_0_subcommunity_81', 'community_58_subcommunity_0'}	{'community_58', 'community_0'}	set()	set()	2	0	0	428	2	0	0	244	2	0	0	77	0	0	2	428	0	0	2	244	0	0	2	77	99.1	99.1
KLO00141	{'KLO00141_18'}	{'KLO00116_4', 'KLO00141_18', 'EC01298_4'}	{'KLO00116_4', 'KLO00141_18', 'EC01298_4'}	{'KLO00141_18'}	282204	502536	{'community_23_subcommunity_1'}	{'community_23'}	{'community_0_subcommunity_69', 'community_21_subcommunity_0', 'community_23_subcommunity_1'}	{'community_23', 'community_21', 'community_0'}	{'community_0_subcommunity_69', 'community_21_subcommunity_0', 'community_23_subcommunity_1'}	{'community_23', 'community_21', 'community_0'}	{'community_23_subcommunity_1'}	{'community_23'}	3	0	0	427	3	0	0	243	3	0	0	76	1	0	2	427	1	0	2	243	1	0	2	76	98.9	98.9
KLO00142	{'KLO00142_26'}	{'KLO00116_2', 'KLO00142_26', 'KLO00116_4', 'KLO00141_18'}	{'KLO00116_2', 'KLO00142_26', 'KLO00141_18', 'KLO00116_4'}	{'KLO00142_26'}	270973	271243	{'community_0_subcommunity_69'}	{'community_0'}	{'community_21_subcommunity_0', 'community_0_subcommunity_81', 'community_0_subcommunity_69', 'community_23_subcommunity_1'}	{'community_23', 'community_21', 'community_0'}	{'community_21_subcommunity_0', 'community_0_subcommunity_81', 'community_0_subcommunity_69', 'community_23_subcommunity_1'}	{'community_23', 'community_21', 'community_0'}	{'community_0_subcommunity_69'}	{'community_0'}	4	0	0	426	4	0	0	242	3	0	0	76	1	0	3	426	1	0	3	242	1	0	2	76	98.9	98.9
KLO00143	{'KLO00141_18'}	{'KLO00116_4', 'KLO00141_18'}	{'KLO00116_4', 'KLO00141_18'}	set()	284953	409507	{'community_23_subcommunity_1'}	{'community_23'}	{'community_21_subcommunity_0', 'community_23_subcommunity_1'}	{'community_23', 'community_21'}	{'community_21_subcommunity_0', 'community_23_subcommunity_1'}	{'community_23', 'community_21'}	set()	set()	2	0	0	428	2	0	0	244	2	0	0	77	0	0	2	428	0	0	2	244	0	0	2	77	98.9	98.9
KLOX2582	{'KLOX2582_2', 'KLOX2582_3'}	{'KLOX2582_2', 'KLOX2582_3'}	{'KLOX2582_2', 'KLOX2582_3'}	set()	358355	2707588	{'community_0_subcommunity_81', 'community_22_subcommunity_1'}	{'community_22', 'community_0'}	{'community_0_subcommunity_81', 'community_22_subcommunity_1'}	{'community_22', 'community_0'}	{'community_0_subcommunity_81', 'community_22_subcommunity_1'}	{'community_22', 'community_0'}	set()	set()	2	0	0	428	2	0	0	244	2	0	0	77	0	0	2	428	0	0	2	244	0	0	2	77	98.7	98.7
KLP00002	{'KLP00258_10', 'KLP00175_2', 'KLP00002_6', 'KLP00258_9'}	{'KLP00258_10', 'KLP00002_6', 'KLP00158_4', 'KLP00221_2'}	{'KLP00258_10', 'KLP00270_2', 'KLP00002_6', 'KLP00228_8'}	{'KLP00258_10', 'KLP00270_2', 'KLP00002_6', 'KLP00158_4'}	201999	5401389	{'community_0_subcommunity_91', 'community_0_subcommunity_93', 'community_0_subcommunity_88', 'community_0_subcommunity_90'}	{'community_0'}	{'community_0_subcommunity_91', 'community_0_subcommunity_93', 'community_0_subcommunity_88', 'community_0_subcommunity_90'}	{'community_0'}	{'community_0_subcommunity_91', 'community_0_subcommunity_93', 'community_0_subcommunity_88', 'community_0_subcommunity_90'}	{'community_0'}	{'community_0_subcommunity_91', 'community_0_subcommunity_93', 'community_0_subcommunity_88', 'community_0_subcommunity_90'}	{'community_0'}	2	2	2	424	4	0	0	242	1	0	0	78	3	1	1	425	4	0	0	242	1	0	0	78	98.7	98.7
KLP00014	{'KLP00258_10', 'KLP00014_8', 'EC00701_3', 'KLP00015_4'}	{'KLP00015_4', 'KLP00258_10', 'KLP00002_6', 'EC00701_3', 'KLP00015_2'}	{'KLP00038_2', 'KLP00015_4', 'KLP00258_10', 'KLP00014_8', 'EC00701_3'}	{'KLP00258_10', 'EC00701_3', 'KLP00014_8', 'KLP00015_4'}	224571	2440461	{'community_0_subcommunity_68', 'community_0_subcommunity_91', 'community_0_subcommunity_88', 'community_59_subcommunity_0'}	{'community_59', 'community_0'}	{'community_59_subcommunity_0', 'community_0_subcommunity_68', 'community_0_subcommunity_88', 'community_0_subcommunity_91', 'community_0_subcommunity_93'}	{'community_0', 'community_59'}	{'community_59_subcommunity_0', 'community_0_subcommunity_68', 'community_0_subcommunity_88', 'community_0_subcommunity_91', 'community_0_subcommunity_93'}	{'community_59', 'community_0'}	{'community_59_subcommunity_0', 'community_0_subcommunity_91', 'community_0_subcommunity_88', 'community_0_subcommunity_68'}	{'community_59', 'community_0'}	3	2	2	423	5	0	0	241	2	0	0	77	4	0	1	425	4	0	1	241	2	0	0	77	98.7	98.7
KLP00015	{'KLP00015_4', 'KLP00258_10', 'KLP00014_8', 'EC00701_3', 'KLP00015_2'}	{'KLP00038_2', 'KLP00015_4', 'KLP00258_10', 'KLP00014_8', 'EC00701_3'}	{'KLP00015_4', 'KLP00258_10', 'KLP00014_8', 'EC00701_3', 'KLP00015_2'}	{'KLP00038_2', 'KLP00015_4', 'KLP00258_10', 'KLP00014_8', 'EC00701_3'}	224113	5216214	{'community_59_subcommunity_0', 'community_0_subcommunity_68', 'community_0_subcommunity_88', 'community_0_subcommunity_91', 'community_0_subcommunity_93'}	{'community_0', 'community_59'}	{'community_59_subcommunity_0', 'community_0_subcommunity_68', 'community_0_subcommunity_88', 'community_0_subcommunity_91', 'community_0_subcommunity_93'}	{'community_59', 'community_0'}	{'community_59_subcommunity_0', 'community_0_subcommunity_68', 'community_0_subcommunity_88', 'community_0_subcommunity_91', 'community_0_subcommunity_93'}	{'community_0', 'community_59'}	{'community_59_subcommunity_0', 'community_0_subcommunity_68', 'community_0_subcommunity_88', 'community_0_subcommunity_91', 'community_0_subcommunity_93'}	{'community_59', 'community_0'}	4	1	1	424	5	0	0	241	2	0	0	77	4	1	1	424	5	0	0	241	2	0	0	77	98.7	98.7
KLP00017	{'KLP00015_4', 'KLP00258_10', 'KLP00014_8', 'EC00701_3', 'KLP00015_2'}	{'KLP00695_4', 'KLP00015_4', 'KLP00002_6', 'EC00701_3', 'KLP00270_2'}	{'KLP00015_4', 'KLP00258_10', 'KLP00014_8', 'EC00701_3', 'KLP00015_2'}	{'KLP00015_4', 'KLP00258_10', 'KLP00014_8', 'EC00701_3', 'KLP00015_2'}	135145	5495048	{'community_59_subcommunity_0', 'community_0_subcommunity_68', 'community_0_subcommunity_88', 'community_0_subcommunity_91', 'community_0_subcommunity_93'}	{'community_0', 'community_59'}	{'community_59_subcommunity_0', 'community_0_subcommunity_68', 'community_0_subcommunity_88', 'community_0_subcommunity_91', 'community_0_subcommunity_93'}	{'community_59', 'community_0'}	{'community_59_subcommunity_0', 'community_0_subcommunity_68', 'community_0_subcommunity_88', 'community_0_subcommunity_91', 'community_0_subcommunity_93'}	{'community_0', 'community_59'}	{'community_59_subcommunity_0', 'community_0_subcommunity_68', 'community_0_subcommunity_88', 'community_0_subcommunity_91', 'community_0_subcommunity_93'}	{'community_0', 'community_59'}	2	3	3	422	5	0	0	241	2	0	0	77	5	0	0	425	5	0	0	241	2	0	0	77	97.8	98.7
KLP00019	{'KLP00258_10', 'KLP00038_2', 'KLP00019_3', 'KLP00014_8'}	{'KLP00258_10', 'KLP00038_2', 'KLP00014_8'}	{'KLP00258_10', 'KLP00038_2', 'KLP00019_3', 'KLP00014_8'}	{'KLP00038_2', 'KLP00019_3', 'KLP00014_8'}	224571	5206500	{'community_0_subcommunity_91', 'community_0_subcommunity_93', 'community_0_subcommunity_88'}	{'community_0'}	{'community_0_subcommunity_91', 'community_0_subcommunity_93', 'community_0_subcommunity_88'}	{'community_0'}	{'community_0_subcommunity_91', 'community_0_subcommunity_93', 'community_0_subcommunity_88'}	{'community_0'}	{'community_0_subcommunity_91', 'community_0_subcommunity_93', 'community_0_subcommunity_88'}	{'community_0'}	3	0	1	426	3	0	0	243	1	0	0	78	3	0	1	426	3	0	0	243	1	0	0	78	98.7	98.7
KLP00025	{'KLP00056_3', 'KLP00014_8', 'KLP00025_3'}	{'KLP00038_2', 'KLP00014_8', 'KLP00046_3'}	{'KLP00056_3', 'KLP00014_8', 'KLP00025_3'}	{'KLP00038_2', 'KLP00014_8', 'KLP00046_3'}	201999	5196161	{'community_0_subcommunity_88', 'community_0_subcommunity_93', 'community_0_subcommunity_91'}	{'community_0'}	{'community_0_subcommunity_88', 'community_0_subcommunity_93', 'community_0_subcommunity_91'}	{'community_0'}	{'community_0_subcommunity_88', 'community_0_subcommunity_93', 'community_0_subcommunity_91'}	{'community_0'}	{'community_0_subcommunity_88', 'community_0_subcommunity_93', 'community_0_subcommunity_91'}	{'community_0'}	1	2	2	425	3	0	0	243	1	0	0	78	1	2	2	425	3	0	0	243	1	0	0	78	98.7	98.7
KLP00028	{'KLP00258_10', 'KLP00038_2', 'KLP00019_3', 'KLP00014_8'}	{'KLP00258_10', 'KLP00038_2', 'KLP00014_8'}	{'KLP00258_10', 'KLP00038_2', 'KLP00019_3', 'KLP00014_8'}	{'KLP00258_10', 'KLP00038_2', 'KLP00056_4'}	198878	5202245	{'community_0_subcommunity_91', 'community_0_subcommunity_93', 'community_0_subcommunity_88'}	{'community_0'}	{'community_0_subcommunity_91', 'community_0_subcommunity_93', 'community_0_subcommunity_88'}	{'community_0'}	{'community_0_subcommunity_91', 'community_0_subcommunity_93', 'community_0_subcommunity_88'}	{'community_0'}	{'community_0_subcommunity_91', 'community_0_subcommunity_93', 'community_0_subcommunity_88'}	{'community_0'}	3	0	1	426	3	0	0	243	1	0	0	78	2	1	2	425	3	0	0	243	1	0	0	78	98.9	98.7
KLP00035	{'KLP00258_10', 'KLP00038_2', 'KLP00019_3', 'KLP00014_8'}	{'KLP00258_10', 'KLP00038_2', 'KLP00014_8'}	{'KLP00258_10', 'KLP00038_2', 'KLP00019_3', 'KLP00014_8'}	{'KLP00258_10', 'KLP00056_4', 'KLP00042_2'}	201999	5201846	{'community_0_subcommunity_91', 'community_0_subcommunity_93', 'community_0_subcommunity_88'}	{'community_0'}	{'community_0_subcommunity_91', 'community_0_subcommunity_93', 'community_0_subcommunity_88'}	{'community_0'}	{'community_0_subcommunity_91', 'community_0_subcommunity_93', 'community_0_subcommunity_88'}	{'community_0'}	{'community_0_subcommunity_91', 'community_0_subcommunity_93', 'community_0_subcommunity_88'}	{'community_0'}	3	0	1	426	3	0	0	243	1	0	0	78	1	2	3	424	3	0	0	243	1	0	0	78	98.7	98.7
KLP00038	{'KLP00038_2', 'KLP00019_3', 'KLP00014_8'}	{'KLP00258_10', 'KLP00038_2', 'KLP00014_8'}	{'KLP00038_2', 'KLP00019_3', 'KLP00014_8'}	{'KLP00038_2', 'KLP00019_3', 'KLP00014_8'}	203669	5244463	{'community_0_subcommunity_91', 'community_0_subcommunity_93', 'community_0_subcommunity_88'}	{'community_0'}	{'community_0_subcommunity_91', 'community_0_subcommunity_93', 'community_0_subcommunity_88'}	{'community_0'}	{'community_0_subcommunity_91', 'community_0_subcommunity_93', 'community_0_subcommunity_88'}	{'community_0'}	{'community_0_subcommunity_91', 'community_0_subcommunity_93', 'community_0_subcommunity_88'}	{'community_0'}	2	1	1	426	3	0	0	243	1	0	0	78	3	0	0	427	3	0	0	243	1	0	0	78	98.7	98.7
KLP00042	{'KLP00042_2', 'KLP00019_3', 'KLP00014_8'}	{'KLP00042_2', 'KLP00056_4', 'KLP00258_10'}	{'KLP00042_2', 'KLP00019_3', 'KLP00014_8'}	{'KLP00042_2', 'KLP00019_3', 'KLP00014_8'}	224569	5203252	{'community_0_subcommunity_91', 'community_0_subcommunity_93', 'community_0_subcommunity_88'}	{'community_0'}	{'community_0_subcommunity_88', 'community_0_subcommunity_93', 'community_0_subcommunity_91'}	{'community_0'}	{'community_0_subcommunity_91', 'community_0_subcommunity_93', 'community_0_subcommunity_88'}	{'community_0'}	{'community_0_subcommunity_91', 'community_0_subcommunity_93', 'community_0_subcommunity_88'}	{'community_0'}	1	2	2	425	3	0	0	243	1	0	0	78	3	0	0	427	3	0	0	243	1	0	0	78	98.7	98.7
KLP00045	{'KLP00258_10', 'KLP00019_3', 'KLP00014_8'}	{'KLP00258_10', 'KLP00014_8'}	{'KLP00258_10', 'KLP00019_3', 'KLP00014_8'}	{'KLP00019_3', 'KLP00014_8'}	201997	5239649	{'community_0_subcommunity_91', 'community_0_subcommunity_88'}	{'community_0'}	{'community_0_subcommunity_91', 'community_0_subcommunity_88'}	{'community_0'}	{'community_0_subcommunity_91', 'community_0_subcommunity_88'}	{'community_0'}	{'community_0_subcommunity_91', 'community_0_subcommunity_88'}	{'community_0'}	2	0	1	427	2	0	0	244	1	0	0	78	2	0	1	427	2	0	0	244	1	0	0	78	98.7	98.7
KLP00046	{'KLP00258_10', 'KLP00056_3', 'KLP00014_8', 'KLP00046_3'}	{'KLP00038_2', 'KLP00014_8', 'KLP00025_3'}	{'KLP00258_10', 'KLP00056_3', 'KLP00014_8', 'KLP00046_3'}	{'KLP00258_10', 'KLP00056_3', 'KLP00014_8'}	201997	5238335	{'community_0_subcommunity_91', 'community_0_subcommunity_93', 'community_0_subcommunity_88'}	{'community_0'}	{'community_0_subcommunity_88', 'community_0_subcommunity_93', 'community_0_subcommunity_91'}	{'community_0'}	{'community_0_subcommunity_91', 'community_0_subcommunity_93', 'community_0_subcommunity_88'}	{'community_0'}	{'community_0_subcommunity_91', 'community_0_subcommunity_93', 'community_0_subcommunity_88'}	{'community_0'}	1	2	3	424	3	0	0	243	1	0	0	78	3	0	1	426	3	0	0	243	1	0	0	78	98.7	98.7
KLP00056	{'KLP00258_10', 'KLP00056_3', 'KLP00056_4'}	{'KLP00258_10', 'KLP00056_3', 'KLP00056_4'}	{'KLP00258_10', 'KLP00056_3', 'KLP00056_4'}	{'KLP00258_10', 'KLP00175_2', 'KLP00014_8'}	224110	4491562	{'community_0_subcommunity_91', 'community_0_subcommunity_93', 'community_0_subcommunity_88'}	{'community_0'}	{'community_0_subcommunity_91', 'community_0_subcommunity_93', 'community_0_subcommunity_88'}	{'community_0'}	{'community_0_subcommunity_91', 'community_0_subcommunity_93', 'community_0_subcommunity_88'}	{'community_0'}	{'community_0_subcommunity_91', 'community_0_subcommunity_93', 'community_0_subcommunity_88'}	{'community_0'}	3	0	0	427	3	0	0	243	1	0	0	78	1	2	2	425	3	0	0	243	1	0	0	78	98.7	98.7
KLP00059	{'KLP00258_10', 'KLP00175_2', 'KLP00258_9'}	{'KLP00695_4', 'KLP00171_4', 'KLP00258_9'}	{'KLP00258_10', 'KLP00270_2', 'KLP00258_9'}	{'KLP00258_10', 'KLP00221_2', 'KLP00228_8'}	203670	5540956	{'community_0_subcommunity_91', 'community_0_subcommunity_93', 'community_0_subcommunity_90'}	{'community_0'}	{'community_0_subcommunity_91', 'community_0_subcommunity_93', 'community_0_subcommunity_90'}	{'community_0'}	{'community_0_subcommunity_91', 'community_0_subcommunity_93', 'community_0_subcommunity_90'}	{'community_0'}	{'community_0_subcommunity_91', 'community_0_subcommunity_93', 'community_0_subcommunity_90'}	{'community_0'}	1	2	2	425	3	0	0	243	1	0	0	78	1	2	2	425	3	0	0	243	1	0	0	78	98.7	98.7
KLP00063	{'KLP00063_2', 'KLP00063_4', 'KLP00063_5', 'KLP00063_3'}	{'KLP00063_4', 'KLP00063_3', 'KLP00270_2', 'KLP00172_3', 'KLP00063_5'}	{'KLP00063_2', 'KLP00063_4', 'KLP00063_5', 'KLP00063_3'}	{'KLP00063_4', 'KLP00063_5', 'KLP00063_2', 'KLP00063_3'}	198563	5401730	{'community_0_subcommunity_88', 'community_0_subcommunity_51', 'community_0_subcommunity_93', 'community_0_subcommunity_58'}	{'community_0'}	{'community_0_subcommunity_88', 'community_0_subcommunity_58', 'community_0_subcommunity_51', 'community_0_subcommunity_91', 'community_0_subcommunity_93'}	{'community_0'}	{'community_0_subcommunity_88', 'community_0_subcommunity_51', 'community_0_subcommunity_93', 'community_0_subcommunity_58'}	{'community_0'}	{'community_0_subcommunity_88', 'community_0_subcommunity_51', 'community_0_subcommunity_93', 'community_0_subcommunity_58'}	{'community_0'}	3	2	1	424	4	1	0	241	1	0	0	78	4	0	0	426	4	0	0	242	1	0	0	78	98.7	98.7
KLP00069	set()	{'KLP00258_10', 'KLP00014_8', 'EC00701_3', 'KLP00266_2'}	set()	{'KLP00014_8', 'KLP00649_9', 'KLP00266_2'}	202000	5254140	set()	set()	{'community_0_subcommunity_68', 'community_0_subcommunity_91', 'community_0_subcommunity_93', 'community_0_subcommunity_88'}	{'community_0'}	set()	set()	{'community_0_subcommunity_88', 'community_0_subcommunity_93', 'community_0_subcommunity_91'}	{'community_0'}	0	4	0	426	0	4	0	242	0	1	0	78	0	3	0	427	0	3	0	243	0	1	0	78	98.7	98.7
KLP00101	{'KLP00258_10', 'KLP00108_2'}	{'KLP00695_2'}	{'KLP00258_10', 'KLP00108_2'}	{'KLP00258_10', 'KLP00108_2'}	129795	5334730	{'community_0_subcommunity_91', 'community_0_subcommunity_93'}	{'community_0'}	{'community_0_subcommunity_93'}	{'community_0'}	{'community_0_subcommunity_91', 'community_0_subcommunity_93'}	{'community_0'}	{'community_0_subcommunity_91', 'community_0_subcommunity_93'}	{'community_0'}	0	1	2	427	1	0	1	244	1	0	0	78	2	0	0	428	2	0	0	244	1	0	0	78	98.5	98.7
KLP00104	{'KLP00258_10'}	{'KLP00108_2'}	{'KLP00258_10', 'KLP00108_2'}	{'KLP00258_10'}	139248	247828	{'community_0_subcommunity_91'}	{'community_0'}	{'community_0_subcommunity_93'}	{'community_0'}	{'community_0_subcommunity_91', 'community_0_subcommunity_93'}	{'community_0'}	{'community_0_subcommunity_91'}	{'community_0'}	1	0	1	428	1	0	1	244	1	0	0	78	1	0	1	428	1	0	1	244	1	0	0	78	98.5	98.7
KLP00105	set()	{'KLP00108_2'}	{'KLP00258_10', 'KLP00038_2'}	{'KLP00258_10', 'KLP00108_2'}	98745	5286842	set()	set()	{'community_0_subcommunity_93'}	{'community_0'}	{'community_0_subcommunity_91', 'community_0_subcommunity_93'}	{'community_0'}	{'community_0_subcommunity_91', 'community_0_subcommunity_93'}	{'community_0'}	0	1	2	427	1	0	1	244	1	0	0	78	1	1	1	427	2	0	0	244	1	0	0	78	98.2	98.7
KLP00106	{'KLP00106_2'}	{'KLP00605_2', 'KLP00234_2', 'KLP00128_5'}	{'KLP00106_2', 'KLP00605_2'}	{'KLP00717_2', 'KLP00133_3'}	69644	5493174	{'community_0_subcommunity_92'}	{'community_0'}	{'community_0_subcommunity_92', 'community_0_subcommunity_88', 'community_0_subcommunity_71'}	{'community_0'}	{'community_0_subcommunity_71', 'community_0_subcommunity_92'}	{'community_0'}	{'community_0_subcommunity_71', 'community_0_subcommunity_92'}	{'community_0'}	1	2	1	426	2	1	0	243	1	0	0	78	0	2	2	426	2	0	0	244	1	0	0	78	97.1	98.5
KLP00108	{'KLP00258_10', 'KLP00108_2'}	{'KLP00258_10', 'KLP00695_2'}	{'KLP00258_10', 'KLP00108_2'}	{'KLP00258_10', 'KLP00108_2'}	84536	5333946	{'community_0_subcommunity_91', 'community_0_subcommunity_93'}	{'community_0'}	{'community_0_subcommunity_91', 'community_0_subcommunity_93'}	{'community_0'}	{'community_0_subcommunity_91', 'community_0_subcommunity_93'}	{'community_0'}	{'community_0_subcommunity_91', 'community_0_subcommunity_93'}	{'community_0'}	1	1	1	427	2	0	0	244	1	0	0	78	2	0	0	428	2	0	0	244	1	0	0	78	98.7	98.7
KLP00109	{'KLP00258_10', 'KLP00108_2'}	{'KLP00258_10', 'KLP00108_2'}	{'KLP00258_10', 'KLP00108_2'}	{'KLP00258_10', 'KLP00108_2'}	139964	5331263	{'community_0_subcommunity_91', 'community_0_subcommunity_93'}	{'community_0'}	{'community_0_subcommunity_91', 'community_0_subcommunity_93'}	{'community_0'}	{'community_0_subcommunity_91', 'community_0_subcommunity_93'}	{'community_0'}	{'community_0_subcommunity_91', 'community_0_subcommunity_93'}	{'community_0'}	2	0	0	428	2	0	0	244	1	0	0	78	2	0	0	428	2	0	0	244	1	0	0	78	98.7	98.7
KLP00110	{'KLP00258_10', 'KLP00108_2'}	{'KLP00258_10', 'KLP00108_2'}	{'KLP00258_10', 'KLP00108_2'}	{'KLP00258_10', 'KLP00108_2'}	129612	5335955	{'community_0_subcommunity_91', 'community_0_subcommunity_93'}	{'community_0'}	{'community_0_subcommunity_91', 'community_0_subcommunity_93'}	{'community_0'}	{'community_0_subcommunity_91', 'community_0_subcommunity_93'}	{'community_0'}	{'community_0_subcommunity_91', 'community_0_subcommunity_93'}	{'community_0'}	2	0	0	428	2	0	0	244	1	0	0	78	2	0	0	428	2	0	0	244	1	0	0	78	98.5	98.7
KLP00112	{'KLP00258_10', 'KLP00108_2'}	{'KLP00108_2'}	{'KLP00258_10', 'KLP00108_2'}	{'KLP00258_10', 'KLP00108_2'}	134221	5334405	{'community_0_subcommunity_91', 'community_0_subcommunity_93'}	{'community_0'}	{'community_0_subcommunity_93'}	{'community_0'}	{'community_0_subcommunity_91', 'community_0_subcommunity_93'}	{'community_0'}	{'community_0_subcommunity_91', 'community_0_subcommunity_93'}	{'community_0'}	1	0	1	428	1	0	1	244	1	0	0	78	2	0	0	428	2	0	0	244	1	0	0	78	98.7	98.7
KLP00114	{'KLP00258_10', 'KLP00108_2'}	{'KLP00258_10', 'KLP00270_2'}	{'KLP00258_10', 'KLP00108_2'}	{'KLP00258_10', 'KLP00108_2'}	127316	5337420	{'community_0_subcommunity_91', 'community_0_subcommunity_93'}	{'community_0'}	{'community_0_subcommunity_91', 'community_0_subcommunity_93'}	{'community_0'}	{'community_0_subcommunity_91', 'community_0_subcommunity_93'}	{'community_0'}	{'community_0_subcommunity_91', 'community_0_subcommunity_93'}	{'community_0'}	1	1	1	427	2	0	0	244	1	0	0	78	2	0	0	428	2	0	0	244	1	0	0	78	98.5	98.7
KLP00115	{'KLP00258_10'}	{'KLP00108_2'}	{'KLP00258_10', 'KLP00270_2'}	{'KLP00258_10', 'KLP00108_2'}	180421	5332124	{'community_0_subcommunity_91'}	{'community_0'}	{'community_0_subcommunity_93'}	{'community_0'}	{'community_0_subcommunity_91', 'community_0_subcommunity_93'}	{'community_0'}	{'community_0_subcommunity_91', 'community_0_subcommunity_93'}	{'community_0'}	0	1	2	427	1	0	1	244	1	0	0	78	1	1	1	427	2	0	0	244	1	0	0	78	98.7	98.7
KLP00116	{'KLP00196_2'}	{'KLP00147_2'}	{'KLP00196_2'}	{'KLP00196_2'}	188028	5349081	{'community_0_subcommunity_92'}	{'community_0'}	{'community_0_subcommunity_92'}	{'community_0'}	{'community_0_subcommunity_92'}	{'community_0'}	{'community_0_subcommunity_92'}	{'community_0'}	0	1	1	428	1	0	0	245	1	0	0	78	1	0	0	429	1	0	0	245	1	0	0	78	98.7	98.7
KLP00117	{'KLP00196_2'}	{'KLP00147_2'}	{'KLP00196_2'}	{'KLP00196_2'}	135145	5495048	{'community_0_subcommunity_92'}	{'community_0'}	{'community_0_subcommunity_92'}	{'community_0'}	{'community_0_subcommunity_92'}	{'community_0'}	{'community_0_subcommunity_92'}	{'community_0'}	0	1	1	428	1	0	0	245	1	0	0	78	1	0	0	429	1	0	0	245	1	0	0	78	97.8	98.7
KLP00119	{'KLP00196_2'}	{'KLP00147_2'}	{'KLP00196_2'}	{'KLP00258_10', 'KLP00196_2'}	135482	5446078	{'community_0_subcommunity_92'}	{'community_0'}	{'community_0_subcommunity_92'}	{'community_0'}	{'community_0_subcommunity_92'}	{'community_0'}	{'community_0_subcommunity_91', 'community_0_subcommunity_92'}	{'community_0'}	0	1	1	428	1	0	0	245	1	0	0	78	1	1	0	428	1	1	0	244	1	0	0	78	98.5	98.7
KLP00120	{'KLP00196_2'}	{'KLP00147_2'}	{'KLP00196_2'}	{'KLP00196_2'}	203666	5495071	{'community_0_subcommunity_92'}	{'community_0'}	{'community_0_subcommunity_92'}	{'community_0'}	{'community_0_subcommunity_92'}	{'community_0'}	{'community_0_subcommunity_92'}	{'community_0'}	0	1	1	428	1	0	0	245	1	0	0	78	1	0	0	429	1	0	0	245	1	0	0	78	98.7	98.7
KLP00121	{'KLP00145_2'}	{'KLP00147_2'}	{'KLP00145_2'}	{'KLP00196_2'}	148454	5237018	{'community_0_subcommunity_92'}	{'community_0'}	{'community_0_subcommunity_92'}	{'community_0'}	{'community_0_subcommunity_92'}	{'community_0'}	{'community_0_subcommunity_92'}	{'community_0'}	0	1	1	428	1	0	0	245	1	0	0	78	0	1	1	428	1	0	0	245	1	0	0	78	98.5	98.7
KLP00122	{'KLP00196_2'}	{'KLP00147_2'}	{'KLP00196_2'}	{'KLP00196_2'}	224775	5471818	{'community_0_subcommunity_92'}	{'community_0'}	{'community_0_subcommunity_92'}	{'community_0'}	{'community_0_subcommunity_92'}	{'community_0'}	{'community_0_subcommunity_92'}	{'community_0'}	0	1	1	428	1	0	0	245	1	0	0	78	1	0	0	429	1	0	0	245	1	0	0	78	98.7	98.7
KLP00124	set()	{'KLP00147_2', 'KLP00133_3'}	{'KLP00196_2'}	{'KLP00196_2', 'KLP00133_3'}	191090	5493681	set()	set()	{'community_0_subcommunity_71', 'community_0_subcommunity_92'}	{'community_0'}	{'community_0_subcommunity_92'}	{'community_0'}	{'community_0_subcommunity_71', 'community_0_subcommunity_92'}	{'community_0'}	0	2	1	427	1	1	0	244	1	0	0	78	1	1	0	428	1	1	0	244	1	0	0	78	98.7	98.7
KLP00125	{'KLP00196_2'}	{'KLP00157_2'}	{'KLP00196_2'}	{'KLP00196_2'}	191527	5495071	{'community_0_subcommunity_92'}	{'community_0'}	{'community_0_subcommunity_92'}	{'community_0'}	{'community_0_subcommunity_92'}	{'community_0'}	{'community_0_subcommunity_92'}	{'community_0'}	0	1	1	428	1	0	0	245	1	0	0	78	1	0	0	429	1	0	0	245	1	0	0	78	98.7	98.7
KLP00127	{'KLP00196_2'}	{'KLP00147_2'}	{'KLP00196_2'}	{'KLP00196_2'}	180858	5495785	{'community_0_subcommunity_92'}	{'community_0'}	{'community_0_subcommunity_92'}	{'community_0'}	{'community_0_subcommunity_92'}	{'community_0'}	{'community_0_subcommunity_92'}	{'community_0'}	0	1	1	428	1	0	0	245	1	0	0	78	1	0	0	429	1	0	0	245	1	0	0	78	98.7	98.7
KLP00128	{'KLP00128_2', 'KLP00128_4', 'KLP00128_5'}	{'KLP00630_3', 'KLP00128_4', 'KLP00605_2', 'KLP00128_5'}	{'KLP00128_2', 'KLP00128_4', 'KLP00128_5'}	{'KLP00258_10', 'KLP00128_2', 'KLP00014_8', 'KLP00133_3'}	204710	5493859	{'community_0_subcommunity_88', 'community_0_subcommunity_92'}	{'community_0'}	{'community_0_subcommunity_77', 'community_0_subcommunity_88', 'community_0_subcommunity_71', 'community_0_subcommunity_92'}	{'community_0'}	{'community_0_subcommunity_88', 'community_0_subcommunity_92'}	{'community_0'}	{'community_0_subcommunity_91', 'community_0_subcommunity_71', 'community_0_subcommunity_88', 'community_0_subcommunity_92'}	{'community_0'}	2	2	1	425	2	2	0	242	1	0	0	78	1	3	2	424	2	2	0	242	1	0	0	78	98.7	98.7
KLP00129	set()	{'KLP00605_3', 'KLP00133_3'}	{'KLP00196_2'}	{'KLP00128_2', 'KLP00133_3'}	147406	4260194	set()	set()	{'community_0_subcommunity_71', 'community_0_subcommunity_92'}	{'community_0'}	{'community_0_subcommunity_92'}	{'community_0'}	{'community_0_subcommunity_71', 'community_0_subcommunity_92'}	{'community_0'}	0	2	1	427	1	1	0	244	1	0	0	78	0	2	1	427	1	1	0	244	1	0	0	78	98.7	98.7
KLP00130	{'KLP00145_2'}	{'KLP00147_2', 'KLP00133_3'}	{'KLP00145_2'}	{'KLP00717_2', 'KLP00133_3'}	224772	5202633	{'community_0_subcommunity_92'}	{'community_0'}	{'community_0_subcommunity_71', 'community_0_subcommunity_92'}	{'community_0'}	{'community_0_subcommunity_92'}	{'community_0'}	{'community_0_subcommunity_71', 'community_0_subcommunity_92'}	{'community_0'}	0	2	1	427	1	1	0	244	1	0	0	78	0	2	1	427	1	1	0	244	1	0	0	78	98.7	98.7
KLP00131	{'KLP00196_2'}	{'KLP00605_3', 'KLP00133_3'}	{'KLP00196_2'}	{'KLP00146_2', 'KLP00133_3'}	204710	3559989	{'community_0_subcommunity_92'}	{'community_0'}	{'community_0_subcommunity_71', 'community_0_subcommunity_92'}	{'community_0'}	{'community_0_subcommunity_92'}	{'community_0'}	{'community_0_subcommunity_71', 'community_0_subcommunity_92'}	{'community_0'}	0	2	1	427	1	1	0	244	1	0	0	78	0	2	1	427	1	1	0	244	1	0	0	78	98.7	98.7
KLP00132	set()	{'KLP00147_2', 'KLP00133_3'}	{'KLP00196_2', 'KLP00133_3'}	{'KLP00147_2', 'KLP00605_2'}	194305	1840526	set()	set()	{'community_0_subcommunity_71', 'community_0_subcommunity_92'}	{'community_0'}	{'community_0_subcommunity_71', 'community_0_subcommunity_92'}	{'community_0'}	{'community_0_subcommunity_71', 'community_0_subcommunity_92'}	{'community_0'}	1	1	1	427	2	0	0	244	1	0	0	78	0	2	2	426	2	0	0	244	1	0	0	78	98.7	98.7
KLP00133	{'KLP00196_2', 'KLP00133_3'}	{'KLP00605_3', 'KLP00133_3'}	{'KLP00196_2', 'KLP00133_3'}	{'KLP00234_2', 'KLP00133_3'}	204710	5490865	{'community_0_subcommunity_71', 'community_0_subcommunity_92'}	{'community_0'}	{'community_0_subcommunity_71', 'community_0_subcommunity_92'}	{'community_0'}	{'community_0_subcommunity_71', 'community_0_subcommunity_92'}	{'community_0'}	{'community_0_subcommunity_71', 'community_0_subcommunity_92'}	{'community_0'}	1	1	1	427	2	0	0	244	1	0	0	78	1	1	1	427	2	0	0	244	1	0	0	78		98.7
KLP00134	{'KLP00196_2', 'KLP00133_3'}	{'KLP00147_2', 'KLP00133_3'}	{'KLP00196_2', 'KLP00133_3'}	{'KLP00234_2', 'KLP00605_2'}	221561	3213679	{'community_0_subcommunity_71', 'community_0_subcommunity_92'}	{'community_0'}	{'community_0_subcommunity_71', 'community_0_subcommunity_92'}	{'community_0'}	{'community_0_subcommunity_71', 'community_0_subcommunity_92'}	{'community_0'}	{'community_0_subcommunity_71', 'community_0_subcommunity_92'}	{'community_0'}	1	1	1	427	2	0	0	244	1	0	0	78	0	2	2	426	2	0	0	244	1	0	0	78	98.7	98.7
KLP00135	{'KLP00133_3'}	{'KLP00234_2', 'KLP00133_3'}	{'KLP00154_2', 'KLP00133_3'}	{'KLP00196_2', 'KLP00133_3'}	170952	5358335	{'community_0_subcommunity_71'}	{'community_0'}	{'community_0_subcommunity_71', 'community_0_subcommunity_92'}	{'community_0'}	{'community_0_subcommunity_71', 'community_0_subcommunity_92'}	{'community_0'}	{'community_0_subcommunity_71', 'community_0_subcommunity_92'}	{'community_0'}	1	1	1	427	2	0	0	244	1	0	0	78	1	1	1	427	2	0	0	244	1	0	0	78	98.7	98.7
KLP00136	{'KLP00196_2'}	{'KLP00147_2'}	{'KLP00196_2'}	{'KLP00196_2'}	219068	5494317	{'community_0_subcommunity_92'}	{'community_0'}	{'community_0_subcommunity_92'}	{'community_0'}	{'community_0_subcommunity_92'}	{'community_0'}	{'community_0_subcommunity_92'}	{'community_0'}	0	1	1	428	1	0	0	245	1	0	0	78	1	0	0	429	1	0	0	245	1	0	0	78	98.7	98.7
KLP00137	set()	{'KLP00605_3', 'KLP00133_3'}	{'KLP00196_2'}	{'KLP00157_2'}	221561	3584103	set()	set()	{'community_0_subcommunity_71', 'community_0_subcommunity_92'}	{'community_0'}	{'community_0_subcommunity_92'}	{'community_0'}	{'community_0_subcommunity_92'}	{'community_0'}	0	2	1	427	1	1	0	244	1	0	0	78	0	1	1	428	1	0	0	245	1	0	0	78	98.7	98.7
KLP00138	{'KLP00196_2'}	{'KLP00147_2'}	{'KLP00196_2'}	{'KLP00196_2'}	191527	5452799	{'community_0_subcommunity_92'}	{'community_0'}	{'community_0_subcommunity_92'}	{'community_0'}	{'community_0_subcommunity_92'}	{'community_0'}	{'community_0_subcommunity_92'}	{'community_0'}	0	1	1	428	1	0	0	245	1	0	0	78	1	0	0	429	1	0	0	245	1	0	0	78	98.7	98.7
KLP00140	set()	{'KLP00717_2', 'KLP00133_3'}	{'KLP00717_2', 'KLP00605_2', 'KLP00128_5'}	{'KLP00234_2', 'KLP00605_2'}	200523	5490584	set()	set()	{'community_0_subcommunity_71', 'community_0_subcommunity_92'}	{'community_0'}	{'community_0_subcommunity_88', 'community_0_subcommunity_71', 'community_0_subcommunity_92'}	{'community_0'}	{'community_0_subcommunity_71', 'community_0_subcommunity_92'}	{'community_0'}	1	1	2	426	2	0	1	243	1	0	0	78	1	1	2	426	2	0	1	243	1	0	0	78	98.7	98.7
KLP00141	{'KLP00133_3'}	{'KLP00147_2', 'KLP00133_3'}	{'KLP00133_3'}	{'KLP00196_2', 'KLP00133_3'}	224771	3081612	{'community_0_subcommunity_71'}	{'community_0'}	{'community_0_subcommunity_71', 'community_0_subcommunity_92'}	{'community_0'}	{'community_0_subcommunity_71'}	{'community_0'}	{'community_0_subcommunity_71', 'community_0_subcommunity_92'}	{'community_0'}	1	1	0	428	1	1	0	244	1	0	0	78	1	1	0	428	1	1	0	244	1	0	0	78	98.7	98.7
KLP00142	{'KLP00142_2', 'KLP00234_2'}	{'KLP00142_2', 'KLP00234_2'}	{'KLP00142_2', 'KLP00184_2'}	{'KLP00142_2', 'KLP00234_2'}	191527	5498231	{'community_0_subcommunity_46', 'community_0_subcommunity_92'}	{'community_0'}	{'community_0_subcommunity_46', 'community_0_subcommunity_92'}	{'community_0'}	{'community_0_subcommunity_46', 'community_0_subcommunity_92'}	{'community_0'}	{'community_0_subcommunity_46', 'community_0_subcommunity_92'}	{'community_0'}	1	1	1	427	2	0	0	244	1	0	0	78	1	1	1	427	2	0	0	244	1	0	0	78	98.7	98.7
KLP00144	{'KLP00144_2'}	{'KLP00147_2'}	{'KLP00144_2'}	{'KLP00196_2'}	191527	5399522	{'community_0_subcommunity_92'}	{'community_0'}	{'community_0_subcommunity_92'}	{'community_0'}	{'community_0_subcommunity_92'}	{'community_0'}	{'community_0_subcommunity_92'}	{'community_0'}	0	1	1	428	1	0	0	245	1	0	0	78	0	1	1	428	1	0	0	245	1	0	0	78	98.7	98.6
KLP00145	{'KLP00145_2'}	{'KLP00147_2'}	{'KLP00145_2'}	set()	204764	5252248	{'community_0_subcommunity_92'}	{'community_0'}	{'community_0_subcommunity_92'}	{'community_0'}	{'community_0_subcommunity_92'}	{'community_0'}	set()	set()	0	1	1	428	1	0	0	245	1	0	0	78	0	0	1	429	0	0	1	245	0	0	1	78	98.7	98.7
KLP00146	{'KLP00146_2'}	{'KLP00154_2'}	{'KLP00146_2'}	{'KLP00146_2'}	204709	5494117	{'community_0_subcommunity_92'}	{'community_0'}	{'community_0_subcommunity_92'}	{'community_0'}	{'community_0_subcommunity_92'}	{'community_0'}	{'community_0_subcommunity_92'}	{'community_0'}	0	1	1	428	1	0	0	245	1	0	0	78	1	0	0	429	1	0	0	245	1	0	0	78	98.7	98.7
KLP00147	{'KLP00147_2'}	{'KLP00147_2'}	{'KLP00147_2'}	set()	203666	5494899	{'community_0_subcommunity_92'}	{'community_0'}	{'community_0_subcommunity_92'}	{'community_0'}	{'community_0_subcommunity_92'}	{'community_0'}	set()	set()	1	0	0	429	1	0	0	245	1	0	0	78	0	0	1	429	0	0	1	245	0	0	1	78	98.7	98.7
KLP00148	{'KLP00145_2'}	{'KLP00147_2'}	{'KLP00145_2'}	{'KLP00157_2'}	203667	5251650	{'community_0_subcommunity_92'}	{'community_0'}	{'community_0_subcommunity_92'}	{'community_0'}	{'community_0_subcommunity_92'}	{'community_0'}	{'community_0_subcommunity_92'}	{'community_0'}	0	1	1	428	1	0	0	245	1	0	0	78	0	1	1	428	1	0	0	245	1	0	0	78	98.7	98.7
KLP00149	{'KLP00196_2'}	{'KLP00154_2'}	{'KLP00196_2'}	set()	136412	5492154	{'community_0_subcommunity_92'}	{'community_0'}	{'community_0_subcommunity_92'}	{'community_0'}	{'community_0_subcommunity_92'}	{'community_0'}	set()	set()	0	1	1	428	1	0	0	245	1	0	0	78	0	0	1	429	0	0	1	245	0	0	1	78	98.5	98.7
KLP00151	{'KLP00196_2'}	{'KLP00196_2'}	{'KLP00196_2'}	{'KLP00196_2'}	203666	5491547	{'community_0_subcommunity_92'}	{'community_0'}	{'community_0_subcommunity_92'}	{'community_0'}	{'community_0_subcommunity_92'}	{'community_0'}	{'community_0_subcommunity_92'}	{'community_0'}	1	0	0	429	1	0	0	245	1	0	0	78	1	0	0	429	1	0	0	245	1	0	0	78	98.7	98.7
KLP00152	{'KLP00196_2'}	{'KLP00147_2'}	{'KLP00196_2'}	{'KLP00147_2'}	203665	5494192	{'community_0_subcommunity_92'}	{'community_0'}	{'community_0_subcommunity_92'}	{'community_0'}	{'community_0_subcommunity_92'}	{'community_0'}	{'community_0_subcommunity_92'}	{'community_0'}	0	1	1	428	1	0	0	245	1	0	0	78	0	1	1	428	1	0	0	245	1	0	0	78	98.7	98.7
KLP00153	{'KLP00196_2'}	{'KLP00196_2'}	{'KLP00196_2'}	{'KLP00196_2'}	154589	5494341	{'community_0_subcommunity_92'}	{'community_0'}	{'community_0_subcommunity_92'}	{'community_0'}	{'community_0_subcommunity_92'}	{'community_0'}	{'community_0_subcommunity_92'}	{'community_0'}	1	0	0	429	1	0	0	245	1	0	0	78	1	0	0	429	1	0	0	245	1	0	0	78	98.7	98.7
KLP00154	{'KLP00154_2'}	{'KLP00154_2'}	{'KLP00154_2'}	{'KLP00146_2'}	203667	5493237	{'community_0_subcommunity_92'}	{'community_0'}	{'community_0_subcommunity_92'}	{'community_0'}	{'community_0_subcommunity_92'}	{'community_0'}	{'community_0_subcommunity_92'}	{'community_0'}	1	0	0	429	1	0	0	245	1	0	0	78	0	1	1	428	1	0	0	245	1	0	0	78	98.7	98.7
KLP00155	set()	{'KLP00204_3', 'KLP00002_6', 'KLP00158_4'}	{'KLP00204_4', 'KLP00204_3', 'KLP00002_6'}	set()	99275	99275	set()	set()	{'community_0_subcommunity_88', 'community_0_subcommunity_59', 'community_0_subcommunity_90'}	{'community_0'}	{'community_0_subcommunity_88', 'community_0_subcommunity_59', 'community_0_subcommunity_90'}	{'community_0'}	set()	set()	2	1	1	426	3	0	0	243	1	0	0	78	0	0	3	427	0	0	3	243	0	0	1	78	98.2	98.2
KLP00156	set()	{'KLP00157_2'}	{'KLP00717_2'}	{'KLP00204_3', 'KLP00258_9'}	99093	1288012	set()	set()	{'community_0_subcommunity_92'}	{'community_0'}	{'community_0_subcommunity_92'}	{'community_0'}	{'community_0_subcommunity_59', 'community_0_subcommunity_90'}	{'community_0'}	0	1	1	428	1	0	0	245	1	0	0	78	0	2	1	427	0	2	1	243	1	0	0	78	98.7	98.7
KLP00157	{'KLP00157_2'}	{'KLP00147_2'}	{'KLP00157_2'}	{'KLP00258_9'}	224562	5492953	{'community_0_subcommunity_92'}	{'community_0'}	{'community_0_subcommunity_92'}	{'community_0'}	{'community_0_subcommunity_92'}	{'community_0'}	{'community_0_subcommunity_90'}	{'community_0'}	0	1	1	428	1	0	0	245	1	0	0	78	0	1	1	428	0	1	1	244	1	0	0	78	98.7	98.7
KLP00158	{'KLP00158_2', 'KLP00158_4', 'KLP00158_3'}	{'KLP00158_2', 'KLP00002_6', 'KLP00158_4', 'KLP00158_3'}	{'KLP00158_2', 'KLP00158_4', 'KLP00158_3'}	{'KLP00158_2', 'KLP00158_4', 'KLP00158_3'}	142818	5546663	{'community_24_subcommunity_0', 'community_0_subcommunity_93', 'community_0_subcommunity_90'}	{'community_24', 'community_0'}	{'community_0_subcommunity_88', 'community_24_subcommunity_0', 'community_0_subcommunity_93', 'community_0_subcommunity_90'}	{'community_24', 'community_0'}	{'community_24_subcommunity_0', 'community_0_subcommunity_93', 'community_0_subcommunity_90'}	{'community_24', 'community_0'}	{'community_24_subcommunity_0', 'community_0_subcommunity_93', 'community_0_subcommunity_90'}	{'community_24', 'community_0'}	3	1	0	426	3	1	0	242	2	0	0	77	3	0	0	427	3	0	0	243	2	0	0	77	98.7	98.7
KLP00161	{'KLP00161_2'}	{'KLP00161_2'}	{'KLP00161_2'}	set()	229754	5352428	{'community_0_subcommunity_86'}	{'community_0'}	{'community_0_subcommunity_86'}	{'community_0'}	{'community_0_subcommunity_86'}	{'community_0'}	set()	set()	1	0	0	429	1	0	0	245	1	0	0	78	0	0	1	429	0	0	1	245	0	0	1	78	98.5	98.7
KLP00162	set()	set()	{'KLP00611_2'}	set()	209181	5347082	set()	set()	set()	set()	{'community_0_subcommunity_86'}	{'community_0'}	set()	set()	0	0	1	429	0	0	1	245	0	0	1	78	0	0	1	429	0	0	1	245	0	0	1	78	98.7	98.7
KLP00164	{'KLP00196_2'}	{'KLP00157_2'}	{'KLP00196_2'}	{'KLP00196_2', 'KLP00128_5'}	167736	5359878	{'community_0_subcommunity_92'}	{'community_0'}	{'community_0_subcommunity_92'}	{'community_0'}	{'community_0_subcommunity_92'}	{'community_0'}	{'community_0_subcommunity_88', 'community_0_subcommunity_92'}	{'community_0'}	0	1	1	428	1	0	0	245	1	0	0	78	1	1	0	428	1	1	0	244	1	0	0	78	98.7	98.7
KLP00167	{'KLP00167_4'}	{'KLP00204_3', 'KLP00167_4', 'KLP00014_8'}	{'KLP00204_3', 'KLP00167_4'}	{'KLP00204_3', 'KLP00167_4'}	122491	5556458	{'community_0_subcommunity_90'}	{'community_0'}	{'community_0_subcommunity_88', 'community_0_subcommunity_59', 'community_0_subcommunity_90'}	{'community_0'}	{'community_0_subcommunity_59', 'community_0_subcommunity_90'}	{'community_0'}	{'community_0_subcommunity_59', 'community_0_subcommunity_90'}	{'community_0'}	2	1	0	427	2	1	0	243	1	0	0	78	2	0	0	428	2	0	0	244	1	0	0	78	98.7	98.7
KLP00168	{'KLP00168_2'}	{'KLO00107_4', 'KLP00168_2'}	{'KLP00168_2'}	set()	171163	5237805	{'community_24_subcommunity_3'}	{'community_24'}	{'community_24_subcommunity_3', 'community_1_subcommunity_1'}	{'community_24', 'community_1'}	{'community_24_subcommunity_3'}	{'community_24'}	set()	set()	1	1	0	428	1	1	0	244	1	1	0	77	0	0	1	429	0	0	1	245	0	0	1	78	98.9	98.8
KLP00170	{'KLP00142_2', 'KLP00234_2'}	{'KLP00605_3', 'KLP00142_2'}	{'KLP00142_2', 'KLP00184_2'}	{'KLP00196_2', 'KLP00142_2'}	144376	5482046	{'community_0_subcommunity_46', 'community_0_subcommunity_92'}	{'community_0'}	{'community_0_subcommunity_46', 'community_0_subcommunity_92'}	{'community_0'}	{'community_0_subcommunity_46', 'community_0_subcommunity_92'}	{'community_0'}	{'community_0_subcommunity_46', 'community_0_subcommunity_92'}	{'community_0'}	1	1	1	427	2	0	0	244	1	0	0	78	1	1	1	427	2	0	0	244	1	0	0	78	98.7	98.7
KLP00171	{'KLP00258_10', 'KLP00171_4'}	{'KLP00258_10', 'KLP00171_4'}	{'KLP00258_10', 'KLP00171_4'}	{'KLP00258_10', 'KLP00171_4'}	176518	1755373	{'community_0_subcommunity_91', 'community_0_subcommunity_93'}	{'community_0'}	{'community_0_subcommunity_91', 'community_0_subcommunity_93'}	{'community_0'}	{'community_0_subcommunity_91', 'community_0_subcommunity_93'}	{'community_0'}	{'community_0_subcommunity_91', 'community_0_subcommunity_93'}	{'community_0'}	2	0	0	428	2	0	0	244	1	0	0	78	2	0	0	428	2	0	0	244	1	0	0	78	98.7	98.7
KLP00172	{'KLP00172_3', 'KLP00172_2', 'KLP00172_4'}	{'KLP00270_2', 'KLP00172_3', 'KLP00172_4'}	{'KLP00172_3', 'KLP00172_2', 'KLP00172_4'}	set()	134078	5538812	{'community_0_subcommunity_91', 'community_0_subcommunity_93', 'community_0_subcommunity_90'}	{'community_0'}	{'community_0_subcommunity_91', 'community_0_subcommunity_93', 'community_0_subcommunity_90'}	{'community_0'}	{'community_0_subcommunity_91', 'community_0_subcommunity_93', 'community_0_subcommunity_90'}	{'community_0'}	set()	set()	2	1	1	426	3	0	0	243	1	0	0	78	0	0	3	427	0	0	3	243	0	0	1	78	98.7	98.7
KLP00174	{'KLP00174_2', 'KLP00174_3'}	{'KLP00174_2', 'KLP00265_5', 'KLP00270_3'}	{'KLP00174_2', 'KLP00174_3'}	{'KLP00174_3', 'KLP00175_2'}	134646	5412171	{'community_0_subcommunity_93', 'community_0_subcommunity_90'}	{'community_0'}	{'community_0_subcommunity_88', 'community_0_subcommunity_93', 'community_0_subcommunity_90'}	{'community_0'}	{'community_0_subcommunity_93', 'community_0_subcommunity_90'}	{'community_0'}	{'community_0_subcommunity_93', 'community_0_subcommunity_90'}	{'community_0'}	1	2	1	426	2	1	0	243	1	0	0	78	1	1	1	427	2	0	0	244	1	0	0	78	98.7	98.7
KLP00175	{'KLP00175_2'}	{'KLP00204_4', 'KLP00270_2', 'KLP00002_6'}	{'KLP00175_2'}	{'KLP00204_4', 'KLP00175_2'}	121443	5412575	{'community_0_subcommunity_93'}	{'community_0'}	{'community_0_subcommunity_88', 'community_0_subcommunity_93', 'community_0_subcommunity_90'}	{'community_0'}	{'community_0_subcommunity_93'}	{'community_0'}	{'community_0_subcommunity_93', 'community_0_subcommunity_90'}	{'community_0'}	0	3	1	426	1	2	0	243	1	0	0	78	1	1	0	428	1	1	0	244	1	0	0	78	98.7	98.7
KLP00177	{'KLP00190_4'}	{'KLP00190_4'}	{'KLP00203_3'}	set()	163880	163880	{'community_0_subcommunity_72'}	{'community_0'}	{'community_0_subcommunity_72'}	{'community_0'}	{'community_0_subcommunity_72'}	{'community_0'}	set()	set()	0	1	1	428	1	0	0	245	1	0	0	78	0	0	1	429	0	0	1	245	0	0	1	78	98.2	98.2
KLP00181	{'KLP00181_2'}	{'KLP00181_2'}	{'KLP00181_2'}	set()	563957	5299034	{'community_0_subcommunity_72'}	{'community_0'}	{'community_0_subcommunity_72'}	{'community_0'}	{'community_0_subcommunity_72'}	{'community_0'}	set()	set()	1	0	0	429	1	0	0	245	1	0	0	78	0	0	1	429	0	0	1	245	0	0	1	78	98.7	98.9
KLP00182	set()	{'EB00205_2'}	{'KLP00652_2'}	set()	110663	5192171	set()	set()	{'community_1_subcommunity_1'}	{'community_1'}	{'community_1_subcommunity_1'}	{'community_1'}	set()	set()	0	1	1	428	1	0	0	245	1	0	0	78	0	0	1	429	0	0	1	245	0	0	1	78	98.9	98.7
KLP00184	{'KLP00184_2'}	{'KLP00717_2'}	{'KLP00184_2'}	{'KLP00184_2'}	152883	5492286	{'community_0_subcommunity_92'}	{'community_0'}	{'community_0_subcommunity_92'}	{'community_0'}	{'community_0_subcommunity_92'}	{'community_0'}	{'community_0_subcommunity_92'}	{'community_0'}	0	1	1	428	1	0	0	245	1	0	0	78	1	0	0	429	1	0	0	245	1	0	0	78	98.7	98.7
KLP00187	{'CB00017_2'}	{'KLP00639_3'}	{'CB00017_2'}	set()	223237	5353655	{'community_0_subcommunity_82'}	{'community_0'}	{'community_0_subcommunity_82'}	{'community_0'}	{'community_0_subcommunity_82'}	{'community_0'}	set()	set()	0	1	1	428	1	0	0	245	1	0	0	78	0	0	1	429	0	0	1	245	0	0	1	78	98.9	98.9
KLP00190	{'KLP00190_4'}	{'KLP00190_4'}	{'KLP00190_4'}	set()	371950	2858976	{'community_0_subcommunity_72'}	{'community_0'}	{'community_0_subcommunity_72'}	{'community_0'}	{'community_0_subcommunity_72'}	{'community_0'}	set()	set()	1	0	0	429	1	0	0	245	1	0	0	78	0	0	1	429	0	0	1	245	0	0	1	78	93.5	93.5
KLP00191	{'KLP00234_2'}	{'KLP00234_2'}	{'KLP00234_2'}	{'KLP00234_2'}	165856	5498967	{'community_0_subcommunity_92'}	{'community_0'}	{'community_0_subcommunity_92'}	{'community_0'}	{'community_0_subcommunity_92'}	{'community_0'}	{'community_0_subcommunity_92'}	{'community_0'}	1	0	0	429	1	0	0	245	1	0	0	78	1	0	0	429	1	0	0	245	1	0	0	78	98.7	98.7
KLP00192	{'KLP00196_2'}	{'KLP00128_2'}	{'KLP00234_2'}	{'KLP00234_2'}	149754	5496136	{'community_0_subcommunity_92'}	{'community_0'}	{'community_0_subcommunity_92'}	{'community_0'}	{'community_0_subcommunity_92'}	{'community_0'}	{'community_0_subcommunity_92'}	{'community_0'}	0	1	1	428	1	0	0	245	1	0	0	78	1	0	0	429	1	0	0	245	1	0	0	78	98.7	98.7
KLP00194	{'KLP00196_2'}	{'KLP00128_2'}	{'KLP00196_2'}	{'KLP00196_2'}	186638	4086866	{'community_0_subcommunity_92'}	{'community_0'}	{'community_0_subcommunity_92'}	{'community_0'}	{'community_0_subcommunity_92'}	{'community_0'}	{'community_0_subcommunity_92'}	{'community_0'}	0	1	1	428	1	0	0	245	1	0	0	78	1	0	0	429	1	0	0	245	1	0	0	78	98.7	98.7
KLP00195	{'KLP00196_2'}	{'KLP00157_2'}	{'KLP00196_2'}	{'KLP00196_2'}	203666	5493046	{'community_0_subcommunity_92'}	{'community_0'}	{'community_0_subcommunity_92'}	{'community_0'}	{'community_0_subcommunity_92'}	{'community_0'}	{'community_0_subcommunity_92'}	{'community_0'}	0	1	1	428	1	0	0	245	1	0	0	78	1	0	0	429	1	0	0	245	1	0	0	78	98.7	98.7
KLP00196	{'KLP00196_2', 'KLP00196_4'}	{'KLP00196_2', 'KLP00196_4'}	{'KLP00196_2', 'KLP00196_4'}	{'KLP00175_2', 'KLP00157_2', 'KLP00196_4', 'KLP00167_4', 'KLP00128_5'}	203667	5412397	{'community_0_subcommunity_92', 'community_60_subcommunity_0'}	{'community_60', 'community_0'}	{'community_0_subcommunity_92', 'community_60_subcommunity_0'}	{'community_60', 'community_0'}	{'community_0_subcommunity_92', 'community_60_subcommunity_0'}	{'community_60', 'community_0'}	{'community_0_subcommunity_92', 'community_0_subcommunity_88', 'community_0_subcommunity_90', 'community_60_subcommunity_0', 'community_0_subcommunity_93'}	{'community_60', 'community_0'}	2	0	0	428	2	0	0	244	2	0	0	77	1	4	1	424	2	3	0	241	2	0	0	77	98.7	98.7
KLP00200	{'KLP00196_2'}	{'KLP00717_2'}	{'KLP00196_2'}	{'KLP00106_2'}	180421	5485953	{'community_0_subcommunity_92'}	{'community_0'}	{'community_0_subcommunity_92'}	{'community_0'}	{'community_0_subcommunity_92'}	{'community_0'}	{'community_0_subcommunity_92'}	{'community_0'}	0	1	1	428	1	0	0	245	1	0	0	78	0	1	1	428	1	0	0	245	1	0	0	78	98.5	98.7
KLP00201	{'KLP00201_2', 'KLP00014_8', 'KLP00201_4'}	{'KLP00014_8', 'KLP00201_4', 'KLP00108_2'}	{'KLP00172_3', 'KLP00201_2', 'KLP00014_8', 'KLP00201_4'}	{'KLP00172_3', 'KLP00201_2', 'KLP00014_8', 'KLP00201_4'}	203669	5402260	{'community_0_subcommunity_88', 'community_2_subcommunity_0', 'community_0_subcommunity_90'}	{'community_2', 'community_0'}	{'community_0_subcommunity_88', 'community_0_subcommunity_93', 'community_2_subcommunity_0'}	{'community_2', 'community_0'}	{'community_0_subcommunity_91', 'community_2_subcommunity_0', 'community_0_subcommunity_88', 'community_0_subcommunity_90'}	{'community_2', 'community_0'}	{'community_0_subcommunity_91', 'community_2_subcommunity_0', 'community_0_subcommunity_88', 'community_0_subcommunity_90'}	{'community_2', 'community_0'}	2	1	2	425	2	1	2	241	2	0	0	77	4	0	0	426	4	0	0	242	2	0	0	77	98.5	98.7
KLP00202	set()	{'KLP00146_2'}	{'KLP00196_2'}	{'KLP00157_2'}	135464	3161497	set()	set()	{'community_0_subcommunity_92'}	{'community_0'}	{'community_0_subcommunity_92'}	{'community_0'}	{'community_0_subcommunity_92'}	{'community_0'}	0	1	1	428	1	0	0	245	1	0	0	78	0	1	1	428	1	0	0	245	1	0	0	78	98.4	98.6
KLP00203	{'KLP00203_3'}	{'KLP00203_3'}	{'KLP00203_3'}	set()	152781	3951451	{'community_0_subcommunity_72'}	{'community_0'}	{'community_0_subcommunity_72'}	{'community_0'}	{'community_0_subcommunity_72'}	{'community_0'}	set()	set()	1	0	0	429	1	0	0	245	1	0	0	78	0	0	1	429	0	0	1	245	0	0	1	78	98.7	98.4
KLP00204	{'KLP00204_4', 'KLP00204_3'}	{'KLP00204_4', 'KLP00204_3'}	{'KLP00204_4', 'KLP00204_3'}	set()	115319	5560505	{'community_0_subcommunity_59', 'community_0_subcommunity_90'}	{'community_0'}	{'community_0_subcommunity_59', 'community_0_subcommunity_90'}	{'community_0'}	{'community_0_subcommunity_59', 'community_0_subcommunity_90'}	{'community_0'}	set()	set()	2	0	0	428	2	0	0	244	1	0	0	78	0	0	2	428	0	0	2	244	0	0	1	78	98.7	98.7
KLP00213	{'KLP00213_4'}	{'KLP00213_4'}	{'KLP00213_4'}	set()	115525	1670313	{'community_0_subcommunity_82'}	{'community_0'}	{'community_0_subcommunity_82'}	{'community_0'}	{'community_0_subcommunity_82'}	{'community_0'}	set()	set()	1	0	0	429	1	0	0	245	1	0	0	78	0	0	1	429	0	0	1	245	0	0	1	78	96.9	98.2
KLP00215	{'EC00701_3'}	{'EC00701_3'}	{'EC00701_3'}	set()	160507	3939910	{'community_0_subcommunity_68'}	{'community_0'}	{'community_0_subcommunity_68'}	{'community_0'}	{'community_0_subcommunity_68'}	{'community_0'}	set()	set()	1	0	0	429	1	0	0	245	1	0	0	78	0	0	1	429	0	0	1	245	0	0	1	78	98.7	98.7
KLP00217	{'KLP00196_2'}	{'KLP00196_2'}	{'KLP00196_2'}	{'EC01329_6'}	161395	5490374	{'community_0_subcommunity_92'}	{'community_0'}	{'community_0_subcommunity_92'}	{'community_0'}	{'community_0_subcommunity_92'}	{'community_0'}	{'community_0_subcommunity_91'}	{'community_0'}	1	0	0	429	1	0	0	245	1	0	0	78	0	1	1	428	0	1	1	244	1	0	0	78	98.7	98.7
KLP00218	{'KLP00218_2'}	{'KLP00218_2'}	{'KLP00218_2'}	{'KLP00218_2'}	217022	4408226	{'community_0_subcommunity_86'}	{'community_0'}	{'community_0_subcommunity_86'}	{'community_0'}	{'community_0_subcommunity_86'}	{'community_0'}	{'community_0_subcommunity_86'}	{'community_0'}	1	0	0	429	1	0	0	245	1	0	0	78	1	0	0	429	1	0	0	245	1	0	0	78	98.5	96.4
KLP00219	set()	{'KLP00196_2'}	{'KLP00184_2'}	{'KLP00056_3', 'KLP00128_5'}	220379	5493500	set()	set()	{'community_0_subcommunity_92'}	{'community_0'}	{'community_0_subcommunity_92'}	{'community_0'}	{'community_0_subcommunity_88', 'community_0_subcommunity_93'}	{'community_0'}	0	1	1	428	1	0	0	245	1	0	0	78	0	2	1	427	0	2	1	243	1	0	0	78	98.7	98.7
KLP00220	{'KLP00196_2'}	{'KLP00196_2'}	{'KLP00196_2'}	set()	130488	4139392	{'community_0_subcommunity_92'}	{'community_0'}	{'community_0_subcommunity_92'}	{'community_0'}	{'community_0_subcommunity_92'}	{'community_0'}	set()	set()	1	0	0	429	1	0	0	245	1	0	0	78	0	0	1	429	0	0	1	245	0	0	1	78	98.7	98.7
KLP00221	{'KLP00258_10', 'KLP00221_3', 'KLP00221_2'}	{'KLP00002_6', 'KLP00695_4', 'KLP00221_2', 'CB00028_3'}	{'KLP00258_10', 'KLP00221_3', 'KLP00221_2'}	set()	142985	5382251	{'community_0_subcommunity_91', 'community_0_subcommunity_93', 'community_2_subcommunity_0'}	{'community_2', 'community_0'}	{'community_0_subcommunity_88', 'community_0_subcommunity_93', 'community_2_subcommunity_0', 'community_0_subcommunity_91'}	{'community_2', 'community_0'}	{'community_0_subcommunity_91', 'community_0_subcommunity_93', 'community_2_subcommunity_0'}	{'community_2', 'community_0'}	set()	set()	1	3	2	424	3	1	0	242	2	0	0	77	0	0	3	427	0	0	3	243	0	0	2	77	98.4	98.7
KLP00225	{'KLP00719_2', 'KLP00258_10', 'KLP00258_9'}	{'KLP00258_10', 'KLP00002_6', 'KLP00158_4'}	{'KLP00258_10', 'KLP00175_2', 'KLP00158_4'}	{'KLP00258_10', 'KLP00175_2', 'KLP00228_8'}	65280	5038608	{'community_0_subcommunity_91', 'community_0_subcommunity_93', 'community_0_subcommunity_90'}	{'community_0'}	{'community_0_subcommunity_91', 'community_0_subcommunity_88', 'community_0_subcommunity_90'}	{'community_0'}	{'community_0_subcommunity_91', 'community_0_subcommunity_93', 'community_0_subcommunity_90'}	{'community_0'}	{'community_0_subcommunity_91', 'community_0_subcommunity_93', 'community_0_subcommunity_90'}	{'community_0'}	2	1	1	426	2	1	1	242	1	0	0	78	2	1	1	426	3	0	0	243	1	0	0	78	98.2	98.5
KLP00228	{'KLP00204_3', 'KLP00228_8'}	{'KLP00204_3'}	{'KLP00204_3', 'KLP00228_8'}	{'KLP00204_3', 'KLP00258_9'}	30504	1635331	{'community_0_subcommunity_59', 'community_0_subcommunity_90'}	{'community_0'}	{'community_0_subcommunity_59'}	{'community_0'}	{'community_0_subcommunity_59', 'community_0_subcommunity_90'}	{'community_0'}	{'community_0_subcommunity_59', 'community_0_subcommunity_90'}	{'community_0'}	1	0	1	428	1	0	1	244	1	0	0	78	1	1	1	427	2	0	0	244	1	0	0	78	97.5	98.6
KLP00230	{'KLP00196_2'}	{'KLP00717_2'}	{'KLP00196_2'}	{'KLP00196_2'}	44555	4854764	{'community_0_subcommunity_92'}	{'community_0'}	{'community_0_subcommunity_92'}	{'community_0'}	{'community_0_subcommunity_92'}	{'community_0'}	{'community_0_subcommunity_92'}	{'community_0'}	0	1	1	428	1	0	0	245	1	0	0	78	1	0	0	429	1	0	0	245	1	0	0	78	98.5	98.7
KLP00231	{'KLP00196_2'}	{'KLP00605_3', 'KLP00605_2'}	{'KLP00196_2'}	{'KLP00234_2', 'KLP00133_3'}	136959	5431435	{'community_0_subcommunity_92'}	{'community_0'}	{'community_0_subcommunity_71', 'community_0_subcommunity_92'}	{'community_0'}	{'community_0_subcommunity_92'}	{'community_0'}	{'community_0_subcommunity_71', 'community_0_subcommunity_92'}	{'community_0'}	0	2	1	427	1	1	0	244	1	0	0	78	0	2	1	427	1	1	0	244	1	0	0	78	97.3	97.5
KLP00234	{'KLP00234_2'}	{'KLP00234_2'}	{'KLP00234_2'}	set()	142879	5502061	{'community_0_subcommunity_92'}	{'community_0'}	{'community_0_subcommunity_92'}	{'community_0'}	{'community_0_subcommunity_92'}	{'community_0'}	set()	set()	1	0	0	429	1	0	0	245	1	0	0	78	0	0	1	429	0	0	1	245	0	0	1	78	98.7	98.7
KLP00249	{'KLP00258_10', 'KLP00175_2', 'KLP00002_6', 'KLP00258_9'}	{'KLP00258_10', 'KLP00002_6', 'KLP00158_4', 'KLP00221_2'}	{'KLP00258_10', 'KLP00270_2', 'KLP00002_6', 'KLP00228_8'}	{'KLP00258_10', 'KLP00175_2', 'KLP00167_4'}	146161	5400949	{'community_0_subcommunity_91', 'community_0_subcommunity_93', 'community_0_subcommunity_88', 'community_0_subcommunity_90'}	{'community_0'}	{'community_0_subcommunity_91', 'community_0_subcommunity_93', 'community_0_subcommunity_88', 'community_0_subcommunity_90'}	{'community_0'}	{'community_0_subcommunity_91', 'community_0_subcommunity_93', 'community_0_subcommunity_88', 'community_0_subcommunity_90'}	{'community_0'}	{'community_0_subcommunity_91', 'community_0_subcommunity_93', 'community_0_subcommunity_90'}	{'community_0'}	2	2	2	424	4	0	0	242	1	0	0	78	1	2	3	424	3	0	1	242	1	0	0	78	enterobacterales_odb10	98.7
KLP00250	{'KLP00258_10', 'KLP00175_2', 'KLP00002_6', 'KLP00258_9'}	{'KLP00158_4', 'KLP00270_2', 'KLP00002_6', 'KLP00695_4'}	{'KLP00258_10', 'KLP00270_2', 'KLP00002_6', 'KLP00258_9'}	{'KLP00258_10', 'KLP00270_2', 'KLP00002_6', 'KLP00228_8'}	161431	5303381	{'community_0_subcommunity_91', 'community_0_subcommunity_93', 'community_0_subcommunity_88', 'community_0_subcommunity_90'}	{'community_0'}	{'community_0_subcommunity_88', 'community_0_subcommunity_93', 'community_0_subcommunity_90', 'community_0_subcommunity_91'}	{'community_0'}	{'community_0_subcommunity_91', 'community_0_subcommunity_93', 'community_0_subcommunity_88', 'community_0_subcommunity_90'}	{'community_0'}	{'community_0_subcommunity_91', 'community_0_subcommunity_93', 'community_0_subcommunity_88', 'community_0_subcommunity_90'}	{'community_0'}	2	2	2	424	4	0	0	242	1	0	0	78	3	1	1	425	4	0	0	242	1	0	0	78	enterobacterales_odb10	96.9
KLP00251	{'KLP00258_10'}	{'KLP00258_10', 'KLP00270_2', 'KLP00002_6', 'KLP00270_3'}	{'KLP00258_10', 'EC00701_3', 'KLP00266_2'}	{'KLP00258_10', 'KLP00270_2', 'KLP00002_6', 'KLP00270_3'}	171720	3144571	{'community_0_subcommunity_91'}	{'community_0'}	{'community_0_subcommunity_91', 'community_0_subcommunity_93', 'community_0_subcommunity_88', 'community_0_subcommunity_90'}	{'community_0'}	{'community_0_subcommunity_91', 'community_0_subcommunity_93', 'community_0_subcommunity_68'}	{'community_0'}	{'community_0_subcommunity_91', 'community_0_subcommunity_93', 'community_0_subcommunity_88', 'community_0_subcommunity_90'}	{'community_0'}	1	3	2	424	2	2	1	241	1	0	0	78	1	3	2	424	2	2	1	241	1	0	0	78	enterobacterales_odb10	98.7
KLP00252	{'KLP00258_10'}	{'KLP00258_10', 'KLP00002_6', 'KLP00221_2', 'KLP00204_4'}	{'KLP00258_10', 'EC00701_3', 'KLP00266_2'}	{'KLP00175_2', 'KLP00270_3', 'KLP00695_4', 'KLP00002_6'}	161387	3144348	{'community_0_subcommunity_91'}	{'community_0'}	{'community_0_subcommunity_91', 'community_0_subcommunity_93', 'community_0_subcommunity_88', 'community_0_subcommunity_90'}	{'community_0'}	{'community_0_subcommunity_91', 'community_0_subcommunity_93', 'community_0_subcommunity_68'}	{'community_0'}	{'community_0_subcommunity_91', 'community_0_subcommunity_93', 'community_0_subcommunity_88', 'community_0_subcommunity_90'}	{'community_0'}	1	3	2	424	2	2	1	241	1	0	0	78	0	4	3	423	2	2	1	241	1	0	0	78	enterobacterales_odb10	98.7
KLP00253	{'KLP00258_10'}	set()	{'KLP00258_10', 'KLP00270_3', 'KLP00014_8', 'EC00701_3', 'KLP00266_2'}	{'KLP00258_10', 'KLP00270_2', 'KLP00002_6', 'KLP00258_9'}	163129	3354723	{'community_0_subcommunity_91'}	{'community_0'}	set()	set()	{'community_0_subcommunity_68', 'community_0_subcommunity_88', 'community_0_subcommunity_90', 'community_0_subcommunity_91', 'community_0_subcommunity_93'}	{'community_0'}	{'community_0_subcommunity_91', 'community_0_subcommunity_93', 'community_0_subcommunity_88', 'community_0_subcommunity_90'}	{'community_0'}	0	0	5	425	0	0	5	241	0	0	1	78	1	3	4	422	4	0	1	241	1	0	0	78	enterobacterales_odb10	98.7
KLP00254	{'KLP00258_10'}	{'KLP00258_10', 'KLP00270_2', 'KLP00002_6', 'KLP00270_3'}	{'KLP00258_10', 'KLP00014_8', 'EC00701_3', 'KLP00266_2'}	{'KLP00258_10', 'KLP00270_2', 'KLP00270_3', 'KLP00002_6'}	149489	3144350	{'community_0_subcommunity_91'}	{'community_0'}	{'community_0_subcommunity_91', 'community_0_subcommunity_93', 'community_0_subcommunity_88', 'community_0_subcommunity_90'}	{'community_0'}	{'community_0_subcommunity_68', 'community_0_subcommunity_91', 'community_0_subcommunity_93', 'community_0_subcommunity_88'}	{'community_0'}	{'community_0_subcommunity_91', 'community_0_subcommunity_93', 'community_0_subcommunity_88', 'community_0_subcommunity_90'}	{'community_0'}	1	3	3	423	3	1	1	241	1	0	0	78	1	3	3	423	3	1	1	241	1	0	0	78	enterobacterales_odb10	98.7
KLP00257	{'KLP00258_10', 'KLP00175_2', 'KLP00258_9'}	{'KLP00258_10', 'KLP00270_2', 'KLP00002_6', 'KLP00158_4'}	{'KLP00258_10', 'KLP00175_2', 'KLP00228_8'}	{'KLP00175_2', 'KLP00695_4', 'KLP00258_9'}	180421	5536996	{'community_0_subcommunity_91', 'community_0_subcommunity_93', 'community_0_subcommunity_90'}	{'community_0'}	{'community_0_subcommunity_91', 'community_0_subcommunity_93', 'community_0_subcommunity_88', 'community_0_subcommunity_90'}	{'community_0'}	{'community_0_subcommunity_91', 'community_0_subcommunity_93', 'community_0_subcommunity_90'}	{'community_0'}	{'community_0_subcommunity_91', 'community_0_subcommunity_93', 'community_0_subcommunity_90'}	{'community_0'}	1	3	2	424	3	1	0	242	1	0	0	78	1	2	2	425	3	0	0	243	1	0	0	78	enterobacterales_odb10	98.7
KLP00258	{'KLP00258_10', 'KLP00175_2', 'KLP00258_9'}	{'KLP00204_4', 'KLP00270_2', 'KLP00014_8'}	{'KLP00258_10', 'KLP00175_2', 'KLP00258_9'}	{'KLP00175_2', 'KLP00258_9'}	178580	5542913	{'community_0_subcommunity_91', 'community_0_subcommunity_93', 'community_0_subcommunity_90'}	{'community_0'}	{'community_0_subcommunity_88', 'community_0_subcommunity_93', 'community_0_subcommunity_90'}	{'community_0'}	{'community_0_subcommunity_91', 'community_0_subcommunity_93', 'community_0_subcommunity_90'}	{'community_0'}	{'community_0_subcommunity_93', 'community_0_subcommunity_90'}	{'community_0'}	0	3	3	424	2	1	1	242	1	0	0	78	2	0	1	427	2	0	1	243	1	0	0	78	enterobacterales_odb10	98.7
KLP00259	{'KLP00258_10', 'KLP00014_8', 'KLP00266_2'}	{'KLP00014_8', 'KLP00695_4', 'KLP00266_2'}	{'KLP00258_10', 'KLP00014_8', 'EC00701_3', 'KLP00266_2'}	{'KLP00258_10', 'KLP00014_8', 'EC00701_3', 'KLP00266_2'}	162976	4172044	{'community_0_subcommunity_91', 'community_0_subcommunity_93', 'community_0_subcommunity_88'}	{'community_0'}	{'community_0_subcommunity_88', 'community_0_subcommunity_93', 'community_0_subcommunity_91'}	{'community_0'}	{'community_0_subcommunity_68', 'community_0_subcommunity_91', 'community_0_subcommunity_93', 'community_0_subcommunity_88'}	{'community_0'}	{'community_0_subcommunity_68', 'community_0_subcommunity_91', 'community_0_subcommunity_93', 'community_0_subcommunity_88'}	{'community_0'}	2	1	2	425	3	0	1	242	1	0	0	78	4	0	0	426	4	0	0	242	1	0	0	78	enterobacterales_odb10	98.7
KLP00260	{'KLP00258_10', 'KLP00014_8', 'EC00701_3', 'KLP00260_4'}	{'KLP00260_4', 'KLP00695_4', 'EC00701_3'}	{'KLP00260_4', 'KLP00014_8', 'KLP00258_10', 'EC00701_3'}	{'KLP00260_4', 'KLP00014_8', 'KLP00258_10', 'EC00701_3'}	164016	5204867	{'community_0_subcommunity_68', 'community_0_subcommunity_91', 'community_0_subcommunity_7', 'community_0_subcommunity_88'}	{'community_0'}	{'community_0_subcommunity_91', 'community_0_subcommunity_7', 'community_0_subcommunity_68'}	{'community_0'}	{'community_0_subcommunity_88', 'community_0_subcommunity_7', 'community_0_subcommunity_68', 'community_0_subcommunity_91'}	{'community_0'}	{'community_0_subcommunity_88', 'community_0_subcommunity_7', 'community_0_subcommunity_68', 'community_0_subcommunity_91'}	{'community_0'}	2	1	2	425	3	0	1	242	1	0	0	78	4	0	0	426	4	0	0	242	1	0	0	78	enterobacterales_odb10	98.7
KLP00261	{'KLP00258_10', 'KLP00014_8', 'EC00701_3', 'KLP00260_4'}	set()	{'KLP00260_4', 'KLP00014_8', 'KLP00258_10', 'EC00701_3'}	{'KLP00260_4', 'KLP00014_8', 'KLP00258_10', 'EC00701_3'}	201371	5328170	{'community_0_subcommunity_68', 'community_0_subcommunity_91', 'community_0_subcommunity_7', 'community_0_subcommunity_88'}	{'community_0'}	set()	set()	{'community_0_subcommunity_88', 'community_0_subcommunity_7', 'community_0_subcommunity_68', 'community_0_subcommunity_91'}	{'community_0'}	{'community_0_subcommunity_88', 'community_0_subcommunity_7', 'community_0_subcommunity_68', 'community_0_subcommunity_91'}	{'community_0'}	0	0	4	426	0	0	4	242	0	0	1	78	4	0	0	426	4	0	0	242	1	0	0	78	enterobacterales_odb10	98.7
KLP00262	{'KLP00015_4', 'KLP00258_10', 'KLP00014_8', 'KLP00262_3', 'KLP00015_2'}	{'KLP00262_3', 'KLP00695_4'}	{'KLP00015_4', 'KLP00258_10', 'KLP00014_8', 'KLP00262_3', 'KLP00015_2'}	{'KLP00015_4', 'KLP00258_10', 'KLP00014_8', 'EC00701_3', 'KLP00015_2'}	203669	5260060	{'community_59_subcommunity_0', 'community_0_subcommunity_68', 'community_0_subcommunity_88', 'community_0_subcommunity_91', 'community_0_subcommunity_93'}	{'community_0', 'community_59'}	{'community_0_subcommunity_91', 'community_0_subcommunity_68'}	{'community_0'}	{'community_59_subcommunity_0', 'community_0_subcommunity_68', 'community_0_subcommunity_88', 'community_0_subcommunity_91', 'community_0_subcommunity_93'}	{'community_0', 'community_59'}	{'community_59_subcommunity_0', 'community_0_subcommunity_68', 'community_0_subcommunity_88', 'community_0_subcommunity_91', 'community_0_subcommunity_93'}	{'community_0', 'community_59'}	1	1	4	424	2	0	3	241	1	0	1	77	4	1	1	424	5	0	0	241	2	0	0	77	enterobacterales_odb10	98.7
KLP00263	{'KLP00015_4', 'KLP00258_10', 'KLP00014_8', 'EC00701_3', 'KLP00015_2'}	{'KLP00258_10', 'KLP00014_8', 'KLP00719_2'}	{'KLP00015_4', 'KLP00258_10', 'KLP00014_8', 'EC00701_3', 'KLP00015_2'}	{'KLP00015_4', 'KLP00258_10', 'KLP00014_8', 'EC00701_3', 'KLP00015_2'}	198850	5262815	{'community_59_subcommunity_0', 'community_0_subcommunity_68', 'community_0_subcommunity_88', 'community_0_subcommunity_91', 'community_0_subcommunity_93'}	{'community_0', 'community_59'}	{'community_0_subcommunity_91', 'community_0_subcommunity_93', 'community_0_subcommunity_88'}	{'community_0'}	{'community_59_subcommunity_0', 'community_0_subcommunity_68', 'community_0_subcommunity_88', 'community_0_subcommunity_91', 'community_0_subcommunity_93'}	{'community_0', 'community_59'}	{'community_59_subcommunity_0', 'community_0_subcommunity_68', 'community_0_subcommunity_88', 'community_0_subcommunity_91', 'community_0_subcommunity_93'}	{'community_0', 'community_59'}	2	1	3	424	3	0	2	241	1	0	1	77	5	0	0	425	5	0	0	241	2	0	0	77	enterobacterales_odb10	98.7
KLP00265	{'KLP00258_10', 'KLP00265_5'}	{'KLP00258_10', 'KLP00265_5', 'KLP00015_2'}	{'KLP00258_10', 'KLP00265_5'}	{'KLP00015_4', 'KLP00258_10', 'EC00701_3', 'KLP00015_2', 'KLP00265_5'}	206532	4995764	{'community_0_subcommunity_91', 'community_0_subcommunity_88'}	{'community_0'}	{'community_0_subcommunity_91', 'community_0_subcommunity_93', 'community_0_subcommunity_88'}	{'community_0'}	{'community_0_subcommunity_91', 'community_0_subcommunity_88'}	{'community_0'}	{'community_59_subcommunity_0', 'community_0_subcommunity_68', 'community_0_subcommunity_88', 'community_0_subcommunity_91', 'community_0_subcommunity_93'}	{'community_0', 'community_59'}	2	1	0	427	2	1	0	243	1	0	0	78	2	3	0	425	2	3	0	241	1	1	0	77	enterobacterales_odb10	92.5
KLP00266	{'KLP00258_10', 'KLP00014_8', 'KLP00266_2'}	{'KLP00172_3', 'KLP00014_8', 'EC00701_3', 'KLP00266_2'}	{'KLP00258_10', 'KLP00014_8', 'EC00701_3', 'KLP00266_2'}	{'KLP00258_10', 'KLP00014_8', 'KLP00266_2'}	201730	5197442	{'community_0_subcommunity_91', 'community_0_subcommunity_93', 'community_0_subcommunity_88'}	{'community_0'}	{'community_0_subcommunity_68', 'community_0_subcommunity_91', 'community_0_subcommunity_93', 'community_0_subcommunity_88'}	{'community_0'}	{'community_0_subcommunity_68', 'community_0_subcommunity_91', 'community_0_subcommunity_93', 'community_0_subcommunity_88'}	{'community_0'}	{'community_0_subcommunity_91', 'community_0_subcommunity_93', 'community_0_subcommunity_88'}	{'community_0'}	3	1	1	425	4	0	0	242	1	0	0	78	3	0	1	426	3	0	1	242	1	0	0	78	enterobacterales_odb10	98.7
KLP00267	{'KLP00258_10', 'KLP00014_8', 'EC00701_3', 'KLP00266_2'}	{'KLP00172_3', 'KLP00014_8', 'KLP00266_2'}	{'KLP00258_10', 'KLP00014_8', 'EC00701_3', 'KLP00266_2'}	{'KLP00258_10', 'KLP00014_8', 'EC00701_3', 'KLP00266_2'}	203669	5280860	{'community_0_subcommunity_68', 'community_0_subcommunity_91', 'community_0_subcommunity_93', 'community_0_subcommunity_88'}	{'community_0'}	{'community_0_subcommunity_91', 'community_0_subcommunity_93', 'community_0_subcommunity_88'}	{'community_0'}	{'community_0_subcommunity_68', 'community_0_subcommunity_91', 'community_0_subcommunity_93', 'community_0_subcommunity_88'}	{'community_0'}	{'community_0_subcommunity_68', 'community_0_subcommunity_91', 'community_0_subcommunity_93', 'community_0_subcommunity_88'}	{'community_0'}	2	1	2	425	3	0	1	242	1	0	0	78	4	0	0	426	4	0	0	242	1	0	0	78	enterobacterales_odb10	98.7
KLP00268	{'KLP00258_10', 'KLP00268_4', 'KLP00268_3'}	{'KLP00063_5', 'KLP00268_4', 'KLP00268_3'}	{'KLP00258_10', 'KLP00268_4', 'KLP00268_3'}	{'KLP00258_10', 'KLP00014_8', 'KLP00268_4', 'KLP00268_3'}			{'community_0_subcommunity_77', 'community_0_subcommunity_91', 'community_0_subcommunity_93'}	{'community_0'}	{'community_0_subcommunity_77', 'community_0_subcommunity_88', 'community_0_subcommunity_93'}	{'community_0'}	{'community_0_subcommunity_77', 'community_0_subcommunity_91', 'community_0_subcommunity_93'}	{'community_0'}	{'community_0_subcommunity_77', 'community_0_subcommunity_91', 'community_0_subcommunity_93', 'community_0_subcommunity_88'}	{'community_0'}	2	1	1	426	2	1	1	242	1	0	0	78	3	1	0	426	3	1	0	242	1	0	0	78
KLP00270	{'KLP00258_10', 'KLP00270_2', 'KLP00270_3'}	{'KLP00270_2', 'KLP00270_3', 'KLP00014_8', 'KLP00695_4'}	{'KLP00258_10', 'KLP00270_2', 'KLP00270_3'}	{'KLP00258_10', 'KLP00270_3', 'KLP00015_2'}	129641	5360523	{'community_0_subcommunity_91', 'community_0_subcommunity_93', 'community_0_subcommunity_90'}	{'community_0'}	{'community_0_subcommunity_88', 'community_0_subcommunity_93', 'community_0_subcommunity_90', 'community_0_subcommunity_91'}	{'community_0'}	{'community_0_subcommunity_91', 'community_0_subcommunity_93', 'community_0_subcommunity_90'}	{'community_0'}	{'community_0_subcommunity_91', 'community_0_subcommunity_93', 'community_0_subcommunity_90'}	{'community_0'}	2	2	1	425	3	1	0	242	1	0	0	78	2	1	1	426	3	0	0	243	1	0	0	78	98.7	98.7
KLP00579	{'SER00066_2'}	{'KLP00639_3'}	{'SER00066_2'}	{'SER00066_2'}	214402	5319896	{'community_0_subcommunity_82'}	{'community_0'}	{'community_0_subcommunity_82'}	{'community_0'}	{'community_0_subcommunity_82'}	{'community_0'}	{'community_0_subcommunity_82'}	{'community_0'}	0	1	1	428	1	0	0	245	1	0	0	78	1	0	0	429	1	0	0	245	1	0	0	78	98.7	98.7
KLP00587	{'KLP00587_2'}	{'KLP00587_2'}	{'KLP00587_2', 'KLP00604_2'}	{'KLP00587_2'}	405251	5198595	{'community_24_subcommunity_10'}	{'community_24'}	{'community_24_subcommunity_10'}	{'community_24'}	{'community_0_subcommunity_82', 'community_24_subcommunity_10'}	{'community_24', 'community_0'}	{'community_24_subcommunity_10'}	{'community_24'}	1	0	1	428	1	0	1	244	1	0	1	77	1	0	1	428	1	0	1	244	1	0	1	77	98.7	98.7
KLP00590	{'KLP00590_2'}	{'KLP00590_2'}	{'KLP00590_2'}	{'KLP00590_2'}	391606	5406716	{'community_0_subcommunity_86'}	{'community_0'}	{'community_0_subcommunity_86'}	{'community_0'}	{'community_0_subcommunity_86'}	{'community_0'}	{'community_0_subcommunity_86'}	{'community_0'}	1	0	0	429	1	0	0	245	1	0	0	78	1	0	0	429	1	0	0	245	1	0	0	78	98.7	98.7
KLP00593	{'KLP00593_3', 'KLP00593_2'}	{'KLP00593_3', 'KLP00593_2'}	{'KLP00593_3', 'KLP00593_2'}	{'KLP00593_3'}	338654	5140274	{'community_61_subcommunity_0', 'community_0_subcommunity_62'}	{'community_61', 'community_0'}	{'community_61_subcommunity_0', 'community_0_subcommunity_62'}	{'community_61', 'community_0'}	{'community_61_subcommunity_0', 'community_0_subcommunity_62'}	{'community_61', 'community_0'}	{'community_0_subcommunity_62'}	{'community_0'}	2	0	0	428	2	0	0	244	2	0	0	77	1	0	1	428	1	0	1	244	1	0	1	77	98.7	98.4
KLP00604	{'KLP00604_3', 'KLP00604_2'}	{'EC01267_7', 'KLP00604_2'}	{'KLP00604_3', 'KLP00604_2'}	{'KLP00604_3', 'KLP00604_2'}	227575	5361147	{'community_0_subcommunity_63', 'community_0_subcommunity_82'}	{'community_0'}	{'community_0_subcommunity_63', 'community_0_subcommunity_82'}	{'community_0'}	{'community_0_subcommunity_63', 'community_0_subcommunity_82'}	{'community_0'}	{'community_0_subcommunity_63', 'community_0_subcommunity_82'}	{'community_0'}	1	1	1	427	2	0	0	244	1	0	0	78	2	0	0	428	2	0	0	244	1	0	0	78	98.5	98.7
KLP00605	{'KLP00605_3', 'KLP00605_2'}	{'KLP00605_3', 'KLP00605_2'}	{'KLP00605_3', 'KLP00605_2'}	{'KLP00605_3', 'KLP00605_2'}	206721	5470843	{'community_0_subcommunity_71', 'community_0_subcommunity_92'}	{'community_0'}	{'community_0_subcommunity_71', 'community_0_subcommunity_92'}	{'community_0'}	{'community_0_subcommunity_71', 'community_0_subcommunity_92'}	{'community_0'}	{'community_0_subcommunity_71', 'community_0_subcommunity_92'}	{'community_0'}	2	0	0	428	2	0	0	244	1	0	0	78	2	0	0	428	2	0	0	244	1	0	0	78	98.7	98.7
KLP00608	set()	{'KLP00611_2'}	{'KLP00685_3'}	{'KLP00590_2'}	203633	5369365	set()	set()	{'community_0_subcommunity_86'}	{'community_0'}	{'community_0_subcommunity_86'}	{'community_0'}	{'community_0_subcommunity_86'}	{'community_0'}	0	1	1	428	1	0	0	245	1	0	0	78	0	1	1	428	1	0	0	245	1	0	0	78	98.7	98.7
KLP00610	{'KLP00610_2', 'KLP00610_3', 'KLP00610_4'}	{'KLP00610_2', 'KLP00610_3', 'KLP00610_4'}	{'KLP00610_4', 'KLP00610_3', 'KLP00610_2'}	{'KLP00610_4', 'KLP00610_3', 'KLP00610_2'}	237724	5296214	{'community_0_subcommunity_0', 'community_0_subcommunity_88', 'community_24_subcommunity_1'}	{'community_24', 'community_0'}	{'community_0_subcommunity_0', 'community_0_subcommunity_88', 'community_24_subcommunity_1'}	{'community_24', 'community_0'}	{'community_0_subcommunity_0', 'community_0_subcommunity_88', 'community_24_subcommunity_1'}	{'community_24', 'community_0'}	{'community_0_subcommunity_0', 'community_0_subcommunity_88', 'community_24_subcommunity_1'}	{'community_24', 'community_0'}	3	0	0	427	3	0	0	243	2	0	0	77	3	0	0	427	3	0	0	243	2	0	0	77	98.9	98.7
KLP00611	{'KLP00611_2'}	{'KLP00611_2'}	{'KLP00611_2'}	{'KLP00611_2'}	181762	5389943	{'community_0_subcommunity_86'}	{'community_0'}	{'community_0_subcommunity_86'}	{'community_0'}	{'community_0_subcommunity_86'}	{'community_0'}	{'community_0_subcommunity_86'}	{'community_0'}	1	0	0	429	1	0	0	245	1	0	0	78	1	0	0	429	1	0	0	245	1	0	0	78	98.7	98.7
KLP00625	{'KLP00625_4', 'KLP00625_2', 'KLP00625_3'}	{'KLP00625_4', 'KLP00625_2', 'KLP00625_3'}	{'KLP00625_4', 'KLP00625_3', 'KLP00625_2'}	{'KLP00625_4', 'KLP00625_3', 'KLP00625_2'}	383077	5225455	{'community_0_subcommunity_1', 'community_62_subcommunity_0', 'community_4_subcommunity_0'}	{'community_4', 'community_62', 'community_0'}	{'community_0_subcommunity_1', 'community_62_subcommunity_0', 'community_4_subcommunity_0'}	{'community_4', 'community_62', 'community_0'}	{'community_0_subcommunity_1', 'community_62_subcommunity_0', 'community_4_subcommunity_0'}	{'community_4', 'community_62', 'community_0'}	{'community_0_subcommunity_1', 'community_62_subcommunity_0', 'community_4_subcommunity_0'}	{'community_4', 'community_62', 'community_0'}	3	0	0	427	3	0	0	243	3	0	0	76	3	0	0	427	3	0	0	243	3	0	0	76	98.9	98.7
KLP00628	{'KLP00628_2', 'KLP00628_3'}	{'KLP00628_2', 'KLP00628_3'}	{'KLP00628_3', 'KLP00628_2'}	{'KLP00628_2', 'KLP00628_3'}	209835	5386371	{'community_63_subcommunity_0', 'community_0_subcommunity_93'}	{'community_63', 'community_0'}	{'community_63_subcommunity_0', 'community_0_subcommunity_93'}	{'community_63', 'community_0'}	{'community_63_subcommunity_0', 'community_0_subcommunity_93'}	{'community_63', 'community_0'}	{'community_63_subcommunity_0', 'community_0_subcommunity_93'}	{'community_63', 'community_0'}	2	0	0	428	2	0	0	244	2	0	0	77	2	0	0	428	2	0	0	244	2	0	0	77	98.9	98.7
KLP00630	{'KLP00630_4', 'KLP00630_3', 'KLP00630_5', 'KLP00680_4'}	{'KLP00630_4', 'KLP00630_3', 'KLP00630_5', 'KLP00680_4'}	{'KLP00630_4', 'KLP00630_5', 'KLP00630_3', 'KLP00680_4'}	{'KLP00630_4', 'KLP00630_3', 'KLP00630_5', 'KLP00680_4'}	368039	5392302	{'community_0_subcommunity_77', 'community_24_subcommunity_7', 'community_25_subcommunity_1', 'community_3_subcommunity_0'}	{'community_24', 'community_3', 'community_25', 'community_0'}	{'community_0_subcommunity_77', 'community_24_subcommunity_7', 'community_25_subcommunity_1', 'community_3_subcommunity_0'}	{'community_24', 'community_3', 'community_25', 'community_0'}	{'community_3_subcommunity_0', 'community_0_subcommunity_77', 'community_24_subcommunity_7', 'community_25_subcommunity_1'}	{'community_24', 'community_3', 'community_25', 'community_0'}	{'community_0_subcommunity_77', 'community_24_subcommunity_7', 'community_25_subcommunity_1', 'community_3_subcommunity_0'}	{'community_24', 'community_3', 'community_25', 'community_0'}	4	0	0	426	4	0	0	242	4	0	0	75	4	0	0	426	4	0	0	242	4	0	0	75	98.9	98.9
KLP00639	{'KLP00639_4', 'KLP00639_3', 'KLP00639_2'}	{'KLP00639_4', 'KLP00639_3', 'KLP00639_2'}	{'KLP00639_4', 'KLP00639_3', 'KLP00639_2'}	{'KLP00639_4', 'KLP00639_3', 'KLP00639_2'}	302524	5451243	{'community_64_subcommunity_0', 'community_65_subcommunity_0', 'community_0_subcommunity_82'}	{'community_65', 'community_64', 'community_0'}	{'community_64_subcommunity_0', 'community_65_subcommunity_0', 'community_0_subcommunity_82'}	{'community_65', 'community_64', 'community_0'}	{'community_64_subcommunity_0', 'community_65_subcommunity_0', 'community_0_subcommunity_82'}	{'community_65', 'community_64', 'community_0'}	{'community_64_subcommunity_0', 'community_65_subcommunity_0', 'community_0_subcommunity_82'}	{'community_65', 'community_64', 'community_0'}	3	0	0	427	3	0	0	243	3	0	0	76	3	0	0	427	3	0	0	243	3	0	0	76	98.9	98.9
KLP00647	{'KLP00647_3', 'KLP00647_5'}	{'KLP00630_3', 'KLP00647_3', 'KLP00647_5'}	{'KLP00630_3', 'KLP00647_3', 'KLP00647_5'}	{'KLP00128_2', 'KLP00647_3', 'KLP00128_5'}	169435	5331410	{'community_66_subcommunity_0', 'community_0_subcommunity_92'}	{'community_66', 'community_0'}	{'community_0_subcommunity_77', 'community_66_subcommunity_0', 'community_0_subcommunity_92'}	{'community_66', 'community_0'}	{'community_0_subcommunity_77', 'community_66_subcommunity_0', 'community_0_subcommunity_92'}	{'community_66', 'community_0'}	{'community_0_subcommunity_88', 'community_66_subcommunity_0', 'community_0_subcommunity_92'}	{'community_66', 'community_0'}	3	0	0	427	3	0	0	243	2	0	0	77	1	2	2	425	2	1	1	242	2	0	0	77	98.5	98.5
KLP00649	{'KLP00649_5', 'KLP00649_9'}	{'KLP00649_5', 'KLP00649_9'}	{'KLP00649_5', 'KLP00649_9'}	{'KLP00649_5', 'KLP00649_9'}	237996	4031625	{'community_0_subcommunity_91', 'community_67_subcommunity_0'}	{'community_67', 'community_0'}	{'community_0_subcommunity_91', 'community_67_subcommunity_0'}	{'community_67', 'community_0'}	{'community_0_subcommunity_91', 'community_67_subcommunity_0'}	{'community_67', 'community_0'}	{'community_0_subcommunity_91', 'community_67_subcommunity_0'}	{'community_67', 'community_0'}	2	0	0	428	2	0	0	244	2	0	0	77	2	0	0	428	2	0	0	244	2	0	0	77	98.7	98.7
KLP00651	{'KLP00651_c0010', 'KLP00651_c0014', 'KLP00651_c0015'}	{'KLP00651_c0014', 'KLP00651_c0015', 'EC01221_11'}	{'KLP00651_c0010', 'KLP00651_c0014', 'KLP00651_c0015'}	{'KLP00651_c0015'}	238029	580887	{'community_78_subcommunity_0', 'community_0_subcommunity_89', 'community_25_subcommunity_0'}	{'community_78', 'community_25', 'community_0'}	{'community_78_subcommunity_0', 'community_0_subcommunity_89', 'community_25_subcommunity_0'}	{'community_78', 'community_25', 'community_0'}	{'community_78_subcommunity_0', 'community_0_subcommunity_89', 'community_25_subcommunity_0'}	{'community_78', 'community_25', 'community_0'}	{'community_78_subcommunity_0'}	{'community_78'}	2	1	1	426	3	0	0	243	3	0	0	76	1	0	2	427	1	0	2	243	1	0	2	76	98.9	100
KLP00652	{'KLP00652_2', 'KLP00652_4', 'KLP00652_3'}	{'KLP00652_2', 'KLP00652_4', 'KLP00652_3'}	{'KLP00652_2', 'KLP00652_4', 'KLP00652_3'}	{'KLP00652_2', 'KLP00652_4', 'KLP00652_3'}	156678	5216959	{'community_68_subcommunity_0', 'community_69_subcommunity_0', 'community_1_subcommunity_1'}	{'community_68', 'community_69', 'community_1'}	{'community_68_subcommunity_0', 'community_69_subcommunity_0', 'community_1_subcommunity_1'}	{'community_68', 'community_69', 'community_1'}	{'community_68_subcommunity_0', 'community_69_subcommunity_0', 'community_1_subcommunity_1'}	{'community_68', 'community_69', 'community_1'}	{'community_68_subcommunity_0', 'community_69_subcommunity_0', 'community_1_subcommunity_1'}	{'community_68', 'community_69', 'community_1'}	3	0	0	427	3	0	0	243	3	0	0	76	3	0	0	427	3	0	0	243	3	0	0	76	98.9	98.9
KLP00660	{'KLP00660_3'}	{'KLP00660_3'}	{'KLP00660_3'}	set()	213149	4806048	{'community_0_subcommunity_86'}	{'community_0'}	{'community_0_subcommunity_86'}	{'community_0'}	{'community_0_subcommunity_86'}	{'community_0'}	set()	set()	1	0	0	429	1	0	0	245	1	0	0	78	0	0	1	429	0	0	1	245	0	0	1	78	98.9	98.7
KLP00661	{'KLP00661_5'}	{'KLP00755_3', 'KLP00661_5'}	{'KLP00755_2', 'KLP00661_5'}	{'KLP00661_5'}	220405	2885082	{'community_16_subcommunity_3'}	{'community_16'}	{'community_0_subcommunity_3', 'community_16_subcommunity_3'}	{'community_16', 'community_0'}	{'community_0_subcommunity_57', 'community_16_subcommunity_3'}	{'community_16', 'community_0'}	{'community_16_subcommunity_3'}	{'community_16'}	1	1	1	427	1	1	1	243	2	0	0	77	1	0	1	428	1	0	1	244	1	0	1	77	98.9	98.7
KLP00662	set()	{'KLP00736_4'}	set()	set()	163928	5226473	set()	set()	{'community_71_subcommunity_0'}	{'community_71'}	set()	set()	set()	set()	0	1	0	429	0	1	0	245	0	1	0	78	0	0	0	430	0	0	0	246	0	0	0	79	98.7	98.7
KLP00668	{'KLP00668_3', 'KLP00747_2'}	{'KLP00668_3', 'KLP00611_2'}	{'KLP00668_3', 'KLP00590_2'}	{'KLP00668_3', 'KLP00590_2'}	215592	5362015	{'community_0_subcommunity_86', 'community_24_subcommunity_2'}	{'community_24', 'community_0'}	{'community_0_subcommunity_86', 'community_24_subcommunity_2'}	{'community_24', 'community_0'}	{'community_0_subcommunity_86', 'community_24_subcommunity_2'}	{'community_24', 'community_0'}	{'community_0_subcommunity_86', 'community_24_subcommunity_2'}	{'community_24', 'community_0'}	1	1	1	427	2	0	0	244	2	0	0	77	2	0	0	428	2	0	0	244	2	0	0	77	98.7	98.7
KLP00677	{'KLP00677_5', 'KLP00677_4'}	{'KLP00677_5', 'KLP00677_4', 'KLP00604_2'}	{'KLP00677_5', 'KLP00677_4', 'SER00066_2'}	{'KLP00677_5', 'KLP00677_4', 'SER00066_2'}	16947	4213108	{'community_24_subcommunity_5', 'community_0_hub{i}'}	{'community_24', 'community_0'}	{'community_24_subcommunity_5', 'community_0_hub{i}', 'community_0_subcommunity_82'}	{'community_24', 'community_0'}	{'community_24_subcommunity_5', 'community_0_hub{i}', 'community_0_subcommunity_82'}	{'community_24', 'community_0'}	{'community_24_subcommunity_5', 'community_0_hub{i}', 'community_0_subcommunity_82'}	{'community_24', 'community_0'}	2	1	1	426	3	0	0	243	2	0	0	77	3	0	0	427	3	0	0	243	2	0	0	77	92.7	97.1
KLP00680	{'KLP00630_4', 'KLP00680_5', 'KLP00630_5', 'KLP00680_4'}	{'KLP00630_4', 'KLP00680_5', 'KLP00630_5', 'KLP00680_4'}	{'KLP00630_4', 'KLP00680_5', 'KLP00630_5', 'KLP00680_4'}	{'KLP00630_4', 'KLP00680_5', 'KLP00630_5', 'KLP00680_4'}	122176	3545270	{'community_0_subcommunity_77', 'community_24_subcommunity_7', 'community_25_subcommunity_1', 'community_3_subcommunity_0'}	{'community_24', 'community_3', 'community_25', 'community_0'}	{'community_0_subcommunity_77', 'community_24_subcommunity_7', 'community_25_subcommunity_1', 'community_3_subcommunity_0'}	{'community_24', 'community_3', 'community_25', 'community_0'}	{'community_0_subcommunity_77', 'community_24_subcommunity_7', 'community_25_subcommunity_1', 'community_3_subcommunity_0'}	{'community_24', 'community_3', 'community_25', 'community_0'}	{'community_0_subcommunity_77', 'community_24_subcommunity_7', 'community_25_subcommunity_1', 'community_3_subcommunity_0'}	{'community_24', 'community_3', 'community_25', 'community_0'}	4	0	0	426	4	0	0	242	4	0	0	75	4	0	0	426	4	0	0	242	4	0	0	75	98.7	98.7
KLP00685	{'KLP00685_3'}	{'KLP00685_3'}	{'KLP00685_3'}	{'KLP00685_3'}	218511	4644853	{'community_0_subcommunity_86'}	{'community_0'}	{'community_0_subcommunity_86'}	{'community_0'}	{'community_0_subcommunity_86'}	{'community_0'}	{'community_0_subcommunity_86'}	{'community_0'}	1	0	0	429	1	0	0	245	1	0	0	78	1	0	0	429	1	0	0	245	1	0	0	78	98.7	98.7
KLP00689	{'KLP00689_4', 'KLP00689_3', 'KLP00689_2'}	{'KLP00689_4', 'KLP00689_3', 'KLP00689_2'}	{'KLP00689_4', 'KLP00689_3', 'KLP00689_2'}	{'KLP00689_4', 'KLP00689_3'}	273906	5307050	{'community_0_subcommunity_60', 'community_0_subcommunity_89', 'community_0_subcommunity_8'}	{'community_0'}	{'community_0_subcommunity_60', 'community_0_subcommunity_89', 'community_0_subcommunity_8'}	{'community_0'}	{'community_0_subcommunity_60', 'community_0_subcommunity_89', 'community_0_subcommunity_8'}	{'community_0'}	{'community_0_subcommunity_89', 'community_0_subcommunity_8'}	{'community_0'}	3	0	0	427	3	0	0	243	1	0	0	78	2	0	1	427	2	0	1	243	1	0	0	78	94.6	98.7
KLP00690	set()	{'SER00066_2'}	set()	set()	214402	5487266	set()	set()	{'community_0_subcommunity_82'}	{'community_0'}	set()	set()	set()	set()	0	1	0	429	0	1	0	245	0	1	0	78	0	0	0	430	0	0	0	246	0	0	0	79	98.7	98.7
KLP00695	{'KLP00695_2', 'KLP00695_4', 'KLP00258_9'}	{'KLP00695_2', 'KLP00014_8', 'KLP00695_4', 'KLP00258_9'}	{'KLP00695_2', 'KLP00695_4', 'KLP00228_8'}	{'KLP00695_2', 'KLP00695_4', 'KLP00258_9'}	115915	5576444	{'community_0_subcommunity_91', 'community_0_subcommunity_93', 'community_0_subcommunity_90'}	{'community_0'}	{'community_0_subcommunity_88', 'community_0_subcommunity_93', 'community_0_subcommunity_90', 'community_0_subcommunity_91'}	{'community_0'}	{'community_0_subcommunity_91', 'community_0_subcommunity_93', 'community_0_subcommunity_90'}	{'community_0'}	{'community_0_subcommunity_91', 'community_0_subcommunity_93', 'community_0_subcommunity_90'}	{'community_0'}	2	2	1	425	3	1	0	242	1	0	0	78	2	1	1	426	3	0	0	243	1	0	0	78	98.2	98.2
KLP00706	{'KLP00706_3'}	{'KLO00107_4', 'KLP00706_3'}	{'KLO00003_2', 'KLP00706_3'}	{'KLP00706_3'}	345800	5257096	{'community_70_subcommunity_0'}	{'community_70'}	{'community_70_subcommunity_0', 'community_1_subcommunity_1'}	{'community_70', 'community_1'}	{'community_70_subcommunity_0', 'community_1_subcommunity_1'}	{'community_70', 'community_1'}	{'community_70_subcommunity_0'}	{'community_70'}	1	1	1	427	2	0	0	244	2	0	0	77	1	0	1	428	1	0	1	244	1	0	1	77	98.7	98.7
KLP00712	{'KLP00712_2'}	{'KLP00712_2'}	{'KLP00712_2'}	{'KLP00712_2'}	500841	5227489	{'community_0_subcommunity_2'}	{'community_0'}	{'community_0_subcommunity_2'}	{'community_0'}	{'community_0_subcommunity_2'}	{'community_0'}	{'community_0_subcommunity_2'}	{'community_0'}	1	0	0	429	1	0	0	245	1	0	0	78	1	0	0	429	1	0	0	245	1	0	0	78	98.7	98.7
KLP00714	set()	{'KLP00203_3'}	{'KLP00190_4'}	{'KLP00190_4'}	375894	5237682	set()	set()	{'community_0_subcommunity_72'}	{'community_0'}	{'community_0_subcommunity_72'}	{'community_0'}	{'community_0_subcommunity_72'}	{'community_0'}	0	1	1	428	1	0	0	245	1	0	0	78	1	0	0	429	1	0	0	245	1	0	0	78	98.7	98.9
KLP00716	{'KLP00716_3', 'KLP00716_2'}	{'KLP00716_3', 'KLP00716_2'}	{'KLP00716_3', 'KLP00716_2'}	{'KLP00716_3', 'KLP00716_2'}	379003	5317123	{'community_0_subcommunity_55', 'community_0_subcommunity_47'}	{'community_0'}	{'community_0_subcommunity_55', 'community_0_subcommunity_47'}	{'community_0'}	{'community_0_subcommunity_55', 'community_0_subcommunity_47'}	{'community_0'}	{'community_0_subcommunity_55', 'community_0_subcommunity_47'}	{'community_0'}	2	0	0	428	2	0	0	244	1	0	0	78	2	0	0	428	2	0	0	244	1	0	0	78	98.9	98.9
KLP00717	{'KLP00717_3', 'KLP00717_2', 'KLP00717_4'}	{'KLP00717_3', 'KLP00717_4'}	{'KLP00717_3', 'KLP00717_2', 'KLP00717_4'}	{'KLP00717_3', 'KLP00717_2', 'KLP00128_5'}	191527	5344179	{'community_0_subcommunity_79', 'community_0_subcommunity_92'}	{'community_0'}	{'community_0_subcommunity_79', 'community_0_subcommunity_92'}	{'community_0'}	{'community_0_subcommunity_79', 'community_0_subcommunity_92'}	{'community_0'}	{'community_0_subcommunity_79', 'community_0_subcommunity_88', 'community_0_subcommunity_92'}	{'community_0'}	2	0	1	427	2	0	0	244	1	0	0	78	2	1	1	426	2	1	0	243	1	0	0	78	98.7	98.7
KLP00719	{'KLP00719_2', 'KLP00695_4', 'KLP00258_9'}	{'KLP00719_2', 'KLP00014_8', 'KLP00158_4', 'KLP00695_4'}	{'KLP00719_2', 'KLP00695_4', 'KLP00258_9'}	{'KLP00719_2', 'KLP00695_4', 'KLP00258_9'}	119243	5486230	{'community_0_subcommunity_91', 'community_0_subcommunity_93', 'community_0_subcommunity_90'}	{'community_0'}	{'community_0_subcommunity_88', 'community_0_subcommunity_93', 'community_0_subcommunity_90', 'community_0_subcommunity_91'}	{'community_0'}	{'community_0_subcommunity_91', 'community_0_subcommunity_93', 'community_0_subcommunity_90'}	{'community_0'}	{'community_0_subcommunity_91', 'community_0_subcommunity_93', 'community_0_subcommunity_90'}	{'community_0'}	2	2	1	425	3	1	0	242	1	0	0	78	3	0	0	427	3	0	0	243	1	0	0	78	98.2	98.2
KLP00724	{'KLP00724_4', 'KLP00611_2', 'KLP00724_3'}	{'KLP00611_2', 'KLP00724_4', 'KLP00724_3'}	{'KLP00724_4', 'KLP00611_2', 'KLP00724_3'}	{'KLP00611_2', 'KLP00724_4', 'KLP00724_3'}	377692	5411690	{'community_0_subcommunity_24', 'community_0_subcommunity_86', 'community_16_subcommunity_3'}	{'community_16', 'community_0'}	{'community_0_subcommunity_24', 'community_0_subcommunity_86', 'community_16_subcommunity_3'}	{'community_16', 'community_0'}	{'community_0_subcommunity_24', 'community_0_subcommunity_86', 'community_16_subcommunity_3'}	{'community_16', 'community_0'}	{'community_0_subcommunity_24', 'community_0_subcommunity_86', 'community_16_subcommunity_3'}	{'community_16', 'community_0'}	3	0	0	427	3	0	0	243	2	0	0	77	3	0	0	427	3	0	0	243	2	0	0	77	98.7	98.7
KLP00725	set()	{'KLP00736_4'}	set()	set()	240510	1344250	set()	set()	{'community_71_subcommunity_0'}	{'community_71'}	set()	set()	set()	set()	0	1	0	429	0	1	0	245	0	1	0	78	0	0	0	430	0	0	0	246	0	0	0	79	98.9	98.9
KLP00730	{'KLP00719_2', 'KLP00695_4', 'KLP00258_9'}	{'KLP00719_2', 'KLP00014_8', 'KLP00158_4', 'KLP00695_4'}	{'KLP00719_2', 'KLP00695_4', 'KLP00228_8'}	{'KLP00719_2', 'KLP00695_4', 'KLP00258_9'}	119293	5568494	{'community_0_subcommunity_91', 'community_0_subcommunity_93', 'community_0_subcommunity_90'}	{'community_0'}	{'community_0_subcommunity_88', 'community_0_subcommunity_93', 'community_0_subcommunity_90', 'community_0_subcommunity_91'}	{'community_0'}	{'community_0_subcommunity_91', 'community_0_subcommunity_93', 'community_0_subcommunity_90'}	{'community_0'}	{'community_0_subcommunity_91', 'community_0_subcommunity_93', 'community_0_subcommunity_90'}	{'community_0'}	2	2	1	425	3	1	0	242	1	0	0	78	2	1	1	426	3	0	0	243	1	0	0	78	98.2	98.2
KLP00736	{'KLP00736_4'}	{'KLP00736_4'}	{'KLP00736_4'}	{'KLP00736_4'}	148896	5179266	{'community_71_subcommunity_0'}	{'community_71'}	{'community_71_subcommunity_0'}	{'community_71'}	{'community_71_subcommunity_0'}	{'community_71'}	{'community_71_subcommunity_0'}	{'community_71'}	1	0	0	429	1	0	0	245	1	0	0	78	1	0	0	429	1	0	0	245	1	0	0	78	98.9	98.9
KLP00740	{'KLP00740_7'}	{'KLP00740_7'}	{'KLP00740_7'}	{'KLP00740_7'}	350172	1250875	{'community_0_subcommunity_9'}	{'community_0'}	{'community_0_subcommunity_9'}	{'community_0'}	{'community_0_subcommunity_9'}	{'community_0'}	{'community_0_subcommunity_9'}	{'community_0'}	1	0	0	429	1	0	0	245	1	0	0	78	1	0	0	429	1	0	0	245	1	0	0	78	98.9	98.7
KLP00742	{'KLP00719_2', 'KLP00695_4', 'KLP00258_9'}	{'KLP00719_2', 'KLP00014_8', 'KLP00158_4', 'KLP00695_4'}	{'KLP00719_2', 'KLP00695_4', 'KLP00258_9'}	{'KLP00719_2', 'KLP00695_4', 'KLP00258_9'}	119244	5568154	{'community_0_subcommunity_91', 'community_0_subcommunity_93', 'community_0_subcommunity_90'}	{'community_0'}	{'community_0_subcommunity_88', 'community_0_subcommunity_93', 'community_0_subcommunity_90', 'community_0_subcommunity_91'}	{'community_0'}	{'community_0_subcommunity_91', 'community_0_subcommunity_93', 'community_0_subcommunity_90'}	{'community_0'}	{'community_0_subcommunity_91', 'community_0_subcommunity_93', 'community_0_subcommunity_90'}	{'community_0'}	2	2	1	425	3	1	0	242	1	0	0	78	3	0	0	427	3	0	0	243	1	0	0	78	98.2	98.2
KLP00747	{'KLP00747_3', 'KLP00747_2'}	{'KLP00747_3', 'KLP00611_2'}	{'KLP00747_3', 'KLP00747_2'}	{'KLP00747_3', 'KLP00747_2'}	305234	5282363	{'community_0_subcommunity_86', 'community_24_subcommunity_8'}	{'community_24', 'community_0'}	{'community_0_subcommunity_86', 'community_24_subcommunity_8'}	{'community_24', 'community_0'}	{'community_0_subcommunity_86', 'community_24_subcommunity_8'}	{'community_24', 'community_0'}	{'community_0_subcommunity_86', 'community_24_subcommunity_8'}	{'community_24', 'community_0'}	1	1	1	427	2	0	0	244	2	0	0	77	2	0	0	428	2	0	0	244	2	0	0	77	98.9	98.9
KLP00749	set()	{'KLP00736_4'}	{'KLP00736_4'}	set()	183109	250621	set()	set()	{'community_71_subcommunity_0'}	{'community_71'}	{'community_71_subcommunity_0'}	{'community_71'}	set()	set()	1	0	0	429	1	0	0	245	1	0	0	78	0	0	1	429	0	0	1	245	0	0	1	78	98.9	98.9
KLP00755	{'KLP00755_4', 'KLP00755_3', 'KLP00755_2'}	{'KLP00755_4', 'KLP00755_3', 'KLP00755_2'}	{'KLP00755_4', 'KLP00755_2', 'KLP00755_3'}	{'KLP00755_4', 'KLP00755_3', 'KLP00755_2'}	386581	5351243	{'community_0_subcommunity_57', 'community_0_subcommunity_3', 'community_24_subcommunity_6'}	{'community_24', 'community_0'}	{'community_0_subcommunity_57', 'community_0_subcommunity_3', 'community_24_subcommunity_6'}	{'community_24', 'community_0'}	{'community_0_subcommunity_57', 'community_0_subcommunity_3', 'community_24_subcommunity_6'}	{'community_24', 'community_0'}	{'community_0_subcommunity_57', 'community_0_subcommunity_3', 'community_24_subcommunity_6'}	{'community_24', 'community_0'}	3	0	0	427	3	0	0	243	2	0	0	77	3	0	0	427	3	0	0	243	2	0	0	77	98.9	98.7
KLP00777	{'KLP00777_2'}	{'KLP00933_11'}	{'KLP00777_2'}	{'KLP00777_2'}	188082	5427292	{'community_24_subcommunity_11'}	{'community_24'}	{'community_24_subcommunity_11'}	{'community_24'}	{'community_24_subcommunity_11'}	{'community_24'}	{'community_24_subcommunity_11'}	{'community_24'}	0	1	1	428	1	0	0	245	1	0	0	78	1	0	0	429	1	0	0	245	1	0	0	78	98.9	98.9
MRSA10063	set()	{'MRSA11361_2'}	{'MRSA11415_3'}	set()	62365	2920412	set()	set()	{'community_26_subcommunity_0'}	{'community_26'}	{'community_26_subcommunity_0'}	{'community_26'}	set()	set()	0	1	1	428	1	0	0	245	1	0	0	78	0	0	1	429	0	0	1	245	0	0	1	78	100	100
MRSA10075	{'MRSA10075_3'}	{'MRSA10075_3'}	{'MRSA10075_3'}	{'MRSA10075_3'}	53552	2755605	{'community_72_subcommunity_0'}	{'community_72'}	{'community_72_subcommunity_0'}	{'community_72'}	{'community_72_subcommunity_0'}	{'community_72'}	{'community_72_subcommunity_0'}	{'community_72'}	1	0	0	429	1	0	0	245	1	0	0	78	1	0	0	429	1	0	0	245	1	0	0	78	99.8	100
MRSA11229	{'MRSA11229_2', 'MRSA11229_3'}	{'MRSA11229_2', 'MRSA11229_3'}	{'MRSA11229_2', 'MRSA11229_3'}	{'MRSA11229_2', 'MRSA11229_3'}	237106	2880210	{'community_26_subcommunity_0', 'community_73_subcommunity_0'}	{'community_26', 'community_73'}	{'community_26_subcommunity_0', 'community_73_subcommunity_0'}	{'community_26', 'community_73'}	{'community_26_subcommunity_0', 'community_73_subcommunity_0'}	{'community_26', 'community_73'}	{'community_26_subcommunity_0', 'community_73_subcommunity_0'}	{'community_26', 'community_73'}	2	0	0	428	2	0	0	244	2	0	0	77	2	0	0	428	2	0	0	244	2	0	0	77	100	100
MRSA11361	{'MRSA11361_2'}	{'MRSA11361_2'}	{'MRSA11361_2'}	{'MRSA11361_2'}	326007	2917417	{'community_26_subcommunity_0'}	{'community_26'}	{'community_26_subcommunity_0'}	{'community_26'}	{'community_26_subcommunity_0'}	{'community_26'}	{'community_26_subcommunity_0'}	{'community_26'}	1	0	0	429	1	0	0	245	1	0	0	78	1	0	0	429	1	0	0	245	1	0	0	78	100	100
MRSA11414	{'MRSA11361_2'}	{'MRSA11361_2'}	{'MRSA11361_2'}	{'MRSA11361_2'}	345321	2878233	{'community_26_subcommunity_0'}	{'community_26'}	{'community_26_subcommunity_0'}	{'community_26'}	{'community_26_subcommunity_0'}	{'community_26'}	{'community_26_subcommunity_0'}	{'community_26'}	1	0	0	429	1	0	0	245	1	0	0	78	1	0	0	429	1	0	0	245	1	0	0	78	100	100
MRSA11415	{'MRSA11415_2', 'MRSA11415_3'}	{'MRSA11415_2', 'MRSA11415_3'}	{'MRSA11415_2', 'MRSA11415_3'}	{'MRSA11415_2', 'MRSA11415_3'}	631163	2920831	{'community_74_subcommunity_0', 'community_26_subcommunity_0'}	{'community_74', 'community_26'}	{'community_74_subcommunity_0', 'community_26_subcommunity_0'}	{'community_74', 'community_26'}	{'community_74_subcommunity_0', 'community_26_subcommunity_0'}	{'community_74', 'community_26'}	{'community_74_subcommunity_0', 'community_26_subcommunity_0'}	{'community_74', 'community_26'}	2	0	0	428	2	0	0	244	2	0	0	77	2	0	0	428	2	0	0	244	2	0	0	77	100	100
MRSA11668	{'MRSA11668_2'}	{'MRSA11668_2'}	{'MRSA11668_2'}	{'MRSA11668_2'}	640735	2904983	{'community_26_subcommunity_0'}	{'community_26'}	{'community_26_subcommunity_0'}	{'community_26'}	{'community_26_subcommunity_0'}	{'community_26'}	{'community_26_subcommunity_0'}	{'community_26'}	1	0	0	429	1	0	0	245	1	0	0	78	1	0	0	429	1	0	0	245	1	0	0	78	100	100
MULT00069	{'EB00128_2'}	{'EB00128_2'}	{'EB00128_2'}	{'EB00128_2'}	637368	3772392	{'community_0_subcommunity_91'}	{'community_0'}	{'community_0_subcommunity_91'}	{'community_0'}	{'community_0_subcommunity_91'}	{'community_0'}	{'community_0_subcommunity_91'}	{'community_0'}	1	0	0	429	1	0	0	245	1	0	0	78	1	0	0	429	1	0	0	245	1	0	0	78	99.5	99.5
MULT00103	{'MULT00103_2'}	{'MULT00103_2'}	{'MULT00103_2'}	{'MULT00103_2'}	137140	5808267	{'community_0_subcommunity_61'}	{'community_0'}	{'community_0_subcommunity_61'}	{'community_0'}	{'community_0_subcommunity_61'}	{'community_0'}	{'community_0_subcommunity_61'}	{'community_0'}	1	0	0	429	1	0	0	245	1	0	0	78	1	0	0	429	1	0	0	245	1	0	0	78	98.9	99.1
PR00728	{'EB00128_2'}	{'EB00128_2'}	{'EB00128_2'}	set()	190250	4061810	{'community_0_subcommunity_91'}	{'community_0'}	{'community_0_subcommunity_91'}	{'community_0'}	{'community_0_subcommunity_91'}	{'community_0'}	set()	set()	1	0	0	429	1	0	0	245	1	0	0	78	0	0	1	429	0	0	1	245	0	0	1	78	99.6	99.6
PR01307	{'PR01307_2'}	{'PR01307_2'}	{'PR01307_2'}	{'PR01307_2'}	270439	4090072	{'community_0_subcommunity_83'}	{'community_0'}	{'community_0_subcommunity_83'}	{'community_0'}	{'community_0_subcommunity_83'}	{'community_0'}	{'community_0_subcommunity_83'}	{'community_0'}	1	0	0	429	1	0	0	245	1	0	0	78	1	0	0	429	1	0	0	245	1	0	0	78	99.8	99.6
PRV00027	set()	set()	set()	set()	587941	4548767	set()	set()	set()	set()	set()	set()	set()	set()	0	0	0	430	0	0	0	246	0	0	0	79	0	0	0	430	0	0	0	246	0	0	0	79	99.8	99.8
PSA00038	set()	set()	set()	set()	254925	2440229	set()	set()	set()	set()	set()	set()	set()	set()	0	0	0	430	0	0	0	246	0	0	0	79	0	0	0	430	0	0	0	246	0	0	0	79	99.9	97.5
PSA00042	set()	set()	set()	set()	113906	806359	set()	set()	set()	set()	set()	set()	set()	set()	0	0	0	430	0	0	0	246	0	0	0	79	0	0	0	430	0	0	0	246	0	0	0	79	99.7	99.8
PSA00084	set()	set()	set()	set()	278874	4061447	set()	set()	set()	set()	set()	set()	set()	set()	0	0	0	430	0	0	0	246	0	0	0	79	0	0	0	430	0	0	0	246	0	0	0	79	99.9	99.9
PSA00234	set()	set()	set()	set()	40570	654975	set()	set()	set()	set()	set()	set()	set()	set()	0	0	0	430	0	0	0	246	0	0	0	79	0	0	0	430	0	0	0	246	0	0	0	79	98.8	99.8
PSA00326	set()	set()	set()	set()	81764	7025770	set()	set()	set()	set()	set()	set()	set()	set()	0	0	0	430	0	0	0	246	0	0	0	79	0	0	0	430	0	0	0	246	0	0	0	79	99.8	99.8
PSA00476	{'PSA00476_5'}	{'PSA00476_5'}	{'PSA00476_5'}	set()	99774	4764962	{'community_76_subcommunity_0'}	{'community_76'}	{'community_76_subcommunity_0'}	{'community_76'}	{'community_76_subcommunity_0'}	{'community_76'}	set()	set()	1	0	0	429	1	0	0	245	1	0	0	78	0	0	1	429	0	0	1	245	0	0	1	78	99.8	99.8
PSA00664	set()	set()	set()	set()	245935	6547329	set()	set()	set()	set()	set()	set()	set()	set()	0	0	0	430	0	0	0	246	0	0	0	79	0	0	0	430	0	0	0	246	0	0	0	79	99.8	99.9
PSA02808	set()	set()	set()	set()	126439	6963335	set()	set()	set()	set()	set()	set()	set()	set()	0	0	0	430	0	0	0	246	0	0	0	79	0	0	0	430	0	0	0	246	0	0	0	79	99.4	99.9
PSA02987	set()	set()	set()	set()	625278	6632396	set()	set()	set()	set()	set()	set()	set()	set()	0	0	0	430	0	0	0	246	0	0	0	79	0	0	0	430	0	0	0	246	0	0	0	79	99.9	99.9
PSA03009	set()	set()	set()	set()	302317	6942500	set()	set()	set()	set()	set()	set()	set()	set()	0	0	0	430	0	0	0	246	0	0	0	79	0	0	0	430	0	0	0	246	0	0	0	79	99.7	99.8
PSA03145	set()	set()	set()	set()	178238	6627225	set()	set()	set()	set()	set()	set()	set()	set()	0	0	0	430	0	0	0	246	0	0	0	79	0	0	0	430	0	0	0	246	0	0	0	79	99.3	99.3
PSA03266	set()	set()	set()	set()	196051	3681104	set()	set()	set()	set()	set()	set()	set()	set()	0	0	0	430	0	0	0	246	0	0	0	79	0	0	0	430	0	0	0	246	0	0	0	79	99.8	99.8
SER00066	{'SER00066_2'}	{'KLP00639_3'}	{'SER00066_2'}	set()	228472	5330366	{'community_0_subcommunity_82'}	{'community_0'}	{'community_0_subcommunity_82'}	{'community_0'}	{'community_0_subcommunity_82'}	{'community_0'}	set()	set()	0	1	1	428	1	0	0	245	1	0	0	78	0	0	1	429	0	0	1	245	0	0	1	78	98.4	98.4
SER00094	set()	set()	set()	set()	323070	5217797	set()	set()	set()	set()	set()	set()	set()	set()	0	0	0	430	0	0	0	246	0	0	0	79	0	0	0	430	0	0	0	246	0	0	0	79	98.6	98.6
SER00147	set()	set()	set()	set()	240663	5196903	set()	set()	set()	set()	set()	set()	set()	set()	0	0	0	430	0	0	0	246	0	0	0	79	0	0	0	430	0	0	0	246	0	0	0	79	98.7	98.6
SER00148	set()	set()	set()	set()	213064	5082085	set()	set()	set()	set()	set()	set()	set()	set()	0	0	0	430	0	0	0	246	0	0	0	79	0	0	0	430	0	0	0	246	0	0	0	79	99.8	98.4
STEN00043	set()	set()	set()	set()	31461	1199001	set()	set()	set()	set()	set()	set()	set()	set()	0	0	0	430	0	0	0	246	0	0	0	79	0	0	0	430	0	0	0	246	0	0	0	79	99.2	99.6
STEN00051	set()	set()	set()	set()	53190	4773694	set()	set()	set()	set()	set()	set()	set()	set()	0	0	0	430	0	0	0	246	0	0	0	79	0	0	0	430	0	0	0	246	0	0	0	79	99.4	99.7
STEN00061	set()	set()	set()	set()	93720	3347725	set()	set()	set()	set()	set()	set()	set()	set()	0	0	0	430	0	0	0	246	0	0	0	79	0	0	0	430	0	0	0	246	0	0	0	79	99.9	99.8
STEN00204	set()	set()	set()	set()	22480	4496720	set()	set()	set()	set()	set()	set()	set()	set()	0	0	0	430	0	0	0	246	0	0	0	79	0	0	0	430	0	0	0	246	0	0	0	79	98.9	99.5
STEN00207	set()	set()	set()	set()	31962	4496519	set()	set()	set()	set()	set()	set()	set()	set()	0	0	0	430	0	0	0	246	0	0	0	79	0	0	0	430	0	0	0	246	0	0	0	79	99	99.3
VRE15834	set()	{'VRE33562_5', 'VRE33536_3', 'VRE32994_2'}	{'VRE33562_5', 'VRE33536_3', 'VRE32570_2'}	set()	42884	42884	set()	set()	{'community_28_subcommunity_2', 'community_27_subcommunity_12'}	{'community_28', 'community_27'}	{'community_28_subcommunity_2', 'community_27_subcommunity_12'}	{'community_28', 'community_27'}	set()	set()	2	1	1	426	2	0	0	244	2	0	0	77	0	0	3	427	0	0	2	244	0	0	2	77	99.5	99.5
VRE23269	set()	{'VRE32553_3', 'VRE32994_2'}	{'VRE33536_3', 'VRE32570_2'}	set()	2711975	43837	set()	set()	{'community_28_subcommunity_2', 'community_27_subcommunity_12'}	{'community_28', 'community_27'}	{'community_28_subcommunity_2', 'community_27_subcommunity_12'}	{'community_28', 'community_27'}	set()	set()	0	2	2	426	2	0	0	244	2	0	0	77	0	0	2	428	0	0	2	244	0	0	2	77	99.5	99.5
VRE32524	{'VRE32524_2'}	{'VRE32524_2', 'VRE33027_2', 'VRE33562_5', 'VRE32680_3'}	{'VRE32524_2', 'VRE33562_5', 'VRE37972_4'}	set()	40381	40381	{'community_28_subcommunity_0'}	{'community_28'}	{'community_28_subcommunity_0', 'community_28_subcommunity_2', 'community_27_subcommunity_9', 'community_27_subcommunity_14'}	{'community_28', 'community_27'}	{'community_28_subcommunity_0', 'community_28_subcommunity_2', 'community_27_subcommunity_9'}	{'community_28', 'community_27'}	set()	set()	2	2	1	425	3	1	0	242	2	0	0	77	0	0	3	427	0	0	3	243	0	0	2	77	99.5	99.5
VRE32545	set()	{'VRE33562_5', 'VRE33536_3', 'VRE32994_2'}	{'VRE33562_5', 'VRE33536_3', 'VRE32994_2'}	set()	33314	30950	set()	set()	{'community_28_subcommunity_2', 'community_27_subcommunity_12'}	{'community_28', 'community_27'}	{'community_28_subcommunity_2', 'community_27_subcommunity_12'}	{'community_28', 'community_27'}	set()	set()	3	0	0	427	2	0	0	244	2	0	0	77	0	0	3	427	0	0	2	244	0	0	2	77	99.5	99.5
VRE32553	{'VRE32553_3', 'VRE32570_2'}	{'VRE32553_3', 'VRE32994_2'}	{'VRE32553_3', 'VRE32994_2'}	set()	34198	2788667	{'community_28_subcommunity_2', 'community_27_subcommunity_12'}	{'community_28', 'community_27'}	{'community_28_subcommunity_2', 'community_27_subcommunity_12'}	{'community_28', 'community_27'}	{'community_28_subcommunity_2', 'community_27_subcommunity_12'}	{'community_28', 'community_27'}	set()	set()	2	0	0	428	2	0	0	244	2	0	0	77	0	0	2	428	0	0	2	244	0	0	2	77	99.5	99.5
VRE32560	set()	{'VRE33562_5', 'VRE33027_4', 'VRE32680_3'}	{'VRE33562_5', 'VRE33027_4', 'VRE32680_3'}	set()	37762	37762	set()	set()	{'community_28_subcommunity_4', 'community_28_subcommunity_2', 'community_27_subcommunity_9'}	{'community_28', 'community_27'}	{'community_28_subcommunity_4', 'community_28_subcommunity_2', 'community_27_subcommunity_9'}	{'community_28', 'community_27'}	set()	set()	3	0	0	427	3	0	0	243	2	0	0	77	0	0	3	427	0	0	3	243	0	0	2	77	99.5	99.5
VRE32570	{'VRE32570_3', 'VRE32570_2'}	{'VRE33536_3', 'VRE32570_2'}	{'VRE32570_3', 'VRE32570_2'}	{'VRE32570_3', 'VRE32570_2'}	30283	2895910	{'community_28_subcommunity_2', 'community_27_subcommunity_12'}	{'community_28', 'community_27'}	{'community_28_subcommunity_2', 'community_27_subcommunity_12'}	{'community_28', 'community_27'}	{'community_28_subcommunity_2', 'community_27_subcommunity_12'}	{'community_28', 'community_27'}	{'community_28_subcommunity_2', 'community_27_subcommunity_12'}	{'community_28', 'community_27'}	1	1	1	427	2	0	0	244	2	0	0	77	2	0	0	428	2	0	0	244	2	0	0	77	99.5	99.5
VRE32643	{'VRE32650_4', 'VRE32650_2'}	{'VRE32650_4', 'VRE32650_2'}	{'VRE32650_4', 'VRE32650_2', 'VRE32650_3'}	set()	35597	2865730	{'community_28_subcommunity_3', 'community_27_subcommunity_1'}	{'community_28', 'community_27'}	{'community_28_subcommunity_3', 'community_27_subcommunity_1'}	{'community_28', 'community_27'}	{'community_28_subcommunity_3', 'community_27_subcommunity_1', 'community_27_subcommunity_5'}	{'community_28', 'community_27'}	set()	set()	2	0	1	427	2	0	1	243	2	0	0	77	0	0	3	427	0	0	3	243	0	0	2	77	99.5	99.5
VRE32650	{'VRE32650_4', 'VRE32650_2', 'VRE32650_3'}	{'VRE32650_4', 'VRE32650_2'}	{'VRE32650_4', 'VRE32650_2', 'VRE32650_3'}	{'VRE32650_4', 'VRE32650_2'}	35736	2864481	{'community_28_subcommunity_3', 'community_27_subcommunity_1', 'community_27_subcommunity_5'}	{'community_28', 'community_27'}	{'community_28_subcommunity_3', 'community_27_subcommunity_1'}	{'community_28', 'community_27'}	{'community_28_subcommunity_3', 'community_27_subcommunity_1', 'community_27_subcommunity_5'}	{'community_28', 'community_27'}	{'community_28_subcommunity_3', 'community_27_subcommunity_1'}	{'community_28', 'community_27'}	2	0	1	427	2	0	1	243	2	0	0	77	2	0	1	427	2	0	1	243	2	0	0	77	99.5	99.5
VRE32680	{'VRE32680_3', 'VRE32680_4'}	{'VRE32680_3', 'VRE32680_4'}	{'VRE32680_3', 'VRE32680_4'}	set()	42896	2859588	{'community_28_subcommunity_4', 'community_27_subcommunity_9'}	{'community_28', 'community_27'}	{'community_28_subcommunity_4', 'community_27_subcommunity_9'}	{'community_28', 'community_27'}	{'community_28_subcommunity_4', 'community_27_subcommunity_9'}	{'community_28', 'community_27'}	set()	set()	2	0	0	428	2	0	0	244	2	0	0	77	0	0	2	428	0	0	2	244	0	0	2	77	99.5	99.5
VRE32994	{'VRE32994_2'}	{'VRE33562_5', 'VRE32994_2'}	{'VRE33562_5', 'VRE32994_2'}	set()	29577	2847748	{'community_27_subcommunity_12'}	{'community_27'}	{'community_28_subcommunity_2', 'community_27_subcommunity_12'}	{'community_28', 'community_27'}	{'community_28_subcommunity_2', 'community_27_subcommunity_12'}	{'community_28', 'community_27'}	set()	set()	2	0	0	428	2	0	0	244	2	0	0	77	0	0	2	428	0	0	2	244	0	0	2	77	99.5	99.5
VRE33027	{'VRE33027_2', 'VRE33027_4'}	{'VRE33027_2', 'VRE33562_5', 'VRE33085_5', 'VRE37972_4'}	{'VRE33027_2', 'VRE33562_5', 'VRE33027_4', 'VRE32680_3'}	set()	29416	2955191	{'community_28_subcommunity_4', 'community_27_subcommunity_14'}	{'community_28', 'community_27'}	{'community_28_subcommunity_4', 'community_28_subcommunity_2', 'community_27_subcommunity_9', 'community_27_subcommunity_14'}	{'community_28', 'community_27'}	{'community_28_subcommunity_4', 'community_28_subcommunity_2', 'community_27_subcommunity_9', 'community_27_subcommunity_14'}	{'community_28', 'community_27'}	set()	set()	2	2	2	424	4	0	0	242	2	0	0	77	0	0	4	426	0	0	4	242	0	0	2	77	99.2	99.5
VRE33623	{'VRE32570_2', 'VRE33623_3'}	{'VRE32570_2', 'VRE33623_3'}	{'VRE32570_2', 'VRE33623_3'}	set()	35210	2834158	{'community_28_subcommunity_2', 'community_27_subcommunity_12'}	{'community_28', 'community_27'}	{'community_28_subcommunity_2', 'community_27_subcommunity_12'}	{'community_28', 'community_27'}	{'community_28_subcommunity_2', 'community_27_subcommunity_12'}	{'community_28', 'community_27'}	set()	set()	2	0	0	428	2	0	0	244	2	0	0	77	0	0	2	428	0	0	2	244	0	0	2	77	99.5	99.5
VRE37808	{'VRE37808_2', 'VRE37808_4', 'VRE37808_3'}	{'VRE37808_2', 'VRE37985_4', 'VRE37808_3'}	{'VRE37808_2', 'VRE37808_4', 'VRE37808_3'}	{'VRE37808_2', 'VRE37808_3'}	39916	2886412	{'community_28_subcommunity_1', 'community_29_subcommunity_0', 'community_27_subcommunity_0'}	{'community_29', 'community_28', 'community_27'}	{'community_28_subcommunity_1', 'community_29_subcommunity_0', 'community_27_subcommunity_0'}	{'community_29', 'community_28', 'community_27'}	{'community_28_subcommunity_1', 'community_29_subcommunity_0', 'community_27_subcommunity_0'}	{'community_29', 'community_28', 'community_27'}	{'community_28_subcommunity_1', 'community_27_subcommunity_0'}	{'community_28', 'community_27'}	2	1	1	426	3	0	0	243	3	0	0	76	2	0	1	427	2	0	1	243	2	0	1	76	99.5	99.5
VRE37931	{'VRE37808_4', 'VRE37974_6', 'VRE38125_2'}	{'VRE37991_5', 'VRE33562_5', 'VRE37808_4', 'DVT3045_2'}	{'VRE37808_4', 'VRE33562_5', 'VRE37974_6', 'VRE38125_2'}	{'VRE37808_4', 'VRE37974_6', 'VRE38125_2'}	45887	2872190	{'community_28_subcommunity_3', 'community_27_subcommunity_13', 'community_29_subcommunity_0'}	{'community_29', 'community_28', 'community_27'}	{'community_28_subcommunity_3', 'community_27_subcommunity_13', 'community_28_subcommunity_2', 'community_29_subcommunity_0'}	{'community_29', 'community_28', 'community_27'}	{'community_28_subcommunity_3', 'community_27_subcommunity_13', 'community_28_subcommunity_2', 'community_29_subcommunity_0'}	{'community_29', 'community_28', 'community_27'}	{'community_28_subcommunity_3', 'community_27_subcommunity_13', 'community_29_subcommunity_0'}	{'community_29', 'community_28', 'community_27'}	2	2	2	424	4	0	0	242	3	0	0	76	3	0	1	426	3	0	1	242	3	0	0	76	99.5	99.5
VRE37972	{'VRE37972_2', 'VRE37972_5', 'VRE37972_4'}	{'VRE37972_2', 'VRE37972_5', 'VRE37972_4'}	{'VRE37972_2', 'VRE37972_5', 'VRE37972_4'}	{'VRE33027_2', 'VRE37972_5'}	29143	2986805	{'community_28_subcommunity_4', 'community_27_subcommunity_9', 'community_27_subcommunity_14'}	{'community_28', 'community_27'}	{'community_28_subcommunity_4', 'community_27_subcommunity_9', 'community_27_subcommunity_14'}	{'community_28', 'community_27'}	{'community_28_subcommunity_4', 'community_27_subcommunity_9', 'community_27_subcommunity_14'}	{'community_28', 'community_27'}	{'community_28_subcommunity_4', 'community_27_subcommunity_14'}	{'community_28', 'community_27'}	3	0	0	427	3	0	0	243	2	0	0	77	1	1	2	426	2	0	1	243	2	0	0	77	99.2	99.2
VRE37974	{'VRE37808_4', 'VRE37974_6'}	{'VRE37991_5', 'VRE37985_4', 'VRE38125_2'}	{'VRE37808_4', 'VRE37974_6', 'DVT3045_2'}	{'VRE37808_4', 'VRE37974_6'}	48488	1777869	{'community_28_subcommunity_3', 'community_29_subcommunity_0'}	{'community_29', 'community_28'}	{'community_28_subcommunity_3', 'community_27_subcommunity_13', 'community_29_subcommunity_0'}	{'community_29', 'community_28', 'community_27'}	{'community_28_subcommunity_3', 'community_27_subcommunity_13', 'community_29_subcommunity_0'}	{'community_29', 'community_28', 'community_27'}	{'community_28_subcommunity_3', 'community_29_subcommunity_0'}	{'community_29', 'community_28'}	0	3	3	424	3	0	0	243	3	0	0	76	2	0	1	427	2	0	1	243	2	0	1	76	99.5	99.5
VRE37979	{'VRE37808_4', 'VRE38125_2'}	{'VRE37808_4', 'VRE33562_5', 'DVT3045_2'}	{'VRE37808_4', 'VRE33562_5', 'VRE38125_2'}	{'VRE37808_4', 'VRE33562_5', 'VRE38125_2'}	46782	2903459	{'community_27_subcommunity_13', 'community_29_subcommunity_0'}	{'community_29', 'community_27'}	{'community_27_subcommunity_13', 'community_28_subcommunity_2', 'community_29_subcommunity_0'}	{'community_29', 'community_28', 'community_27'}	{'community_27_subcommunity_13', 'community_28_subcommunity_2', 'community_29_subcommunity_0'}	{'community_29', 'community_28', 'community_27'}	{'community_27_subcommunity_13', 'community_28_subcommunity_2', 'community_29_subcommunity_0'}	{'community_29', 'community_28', 'community_27'}	2	1	1	426	3	0	0	243	3	0	0	76	3	0	0	427	3	0	0	243	3	0	0	76	lactobacillales_odb10	99.5
VRE37985	{'VRE37974_6', 'VRE38125_2', 'VRE37985_4'}	{'VRE37974_6', 'VRE37985_4'}	{'VRE37974_6', 'DVT3045_2', 'VRE37985_4'}	{'VRE37985_4', 'VRE37987_3', 'VRE38125_2'}	48487	2957939	{'community_28_subcommunity_3', 'community_27_subcommunity_13', 'community_29_subcommunity_0'}	{'community_29', 'community_28', 'community_27'}	{'community_28_subcommunity_3', 'community_29_subcommunity_0'}	{'community_29', 'community_28'}	{'community_28_subcommunity_3', 'community_27_subcommunity_13', 'community_29_subcommunity_0'}	{'community_29', 'community_28', 'community_27'}	{'community_28_subcommunity_3', 'community_27_subcommunity_13', 'community_29_subcommunity_0'}	{'community_29', 'community_28', 'community_27'}	2	0	1	427	2	0	1	243	2	0	1	76	1	2	2	425	3	0	0	243	3	0	0	76	99.5	99.5
VRE37986	{'VRE37808_4', 'VRE37974_6', 'VRE38125_2'}	{'VRE37991_5', 'VRE37985_4', 'DVT3045_2'}	{'VRE37808_4', 'VRE37974_6', 'VRE38125_2'}	{'VRE37808_4', 'VRE37974_6', 'VRE38125_2'}	45887	2905020	{'community_28_subcommunity_3', 'community_27_subcommunity_13', 'community_29_subcommunity_0'}	{'community_29', 'community_28', 'community_27'}	{'community_28_subcommunity_3', 'community_27_subcommunity_13', 'community_29_subcommunity_0'}	{'community_29', 'community_28', 'community_27'}	{'community_28_subcommunity_3', 'community_27_subcommunity_13', 'community_29_subcommunity_0'}	{'community_29', 'community_28', 'community_27'}	{'community_28_subcommunity_3', 'community_27_subcommunity_13', 'community_29_subcommunity_0'}	{'community_29', 'community_28', 'community_27'}	0	3	3	424	3	0	0	243	3	0	0	76	3	0	0	427	3	0	0	243	3	0	0	76	99.5	99.5
VRE37987	{'VRE37808_4', 'VRE37987_2', 'VRE37987_3'}	{'VRE33562_5', 'VRE38225_4', 'VRE37991_5', 'VRE37985_4', 'VRE37987_2'}	{'VRE37808_4', 'VRE33562_5', 'VRE37987_2', 'VRE37987_3'}	{'VRE38225_4', 'VRE37987_2', 'VRE37985_4', 'VRE37987_3'}	39916	2912981	{'community_28_subcommunity_3', 'community_29_subcommunity_0', 'community_27_subcommunity_8'}	{'community_29', 'community_28', 'community_27'}	{'community_27_subcommunity_8', 'community_28_subcommunity_3', 'community_28_subcommunity_2', 'community_77_subcommunity_0', 'community_29_subcommunity_0'}	{'community_77', 'community_28', 'community_29', 'community_27'}	{'community_28_subcommunity_3', 'community_28_subcommunity_2', 'community_29_subcommunity_0', 'community_27_subcommunity_8'}	{'community_29', 'community_28', 'community_27'}	{'community_28_subcommunity_3', 'community_27_subcommunity_8', 'community_29_subcommunity_0', 'community_77_subcommunity_0'}	{'community_77', 'community_28', 'community_29', 'community_27'}	2	3	2	423	4	1	0	241	3	1	0	75	2	2	2	424	3	1	1	241	3	1	0	75	99.5	99.5
VRE37991	{'VRE37991_4', 'VRE37991_5', 'VRE37991_2'}	{'VRE38225_4', 'VRE37991_2', 'VRE38225_3'}	{'VRE37991_4', 'VRE37991_5', 'VRE37991_2'}	{'VRE37991_4', 'VRE37808_4', 'VRE38225_4', 'VRE37991_2'}	21288	2891682	{'community_28_subcommunity_3', 'community_28_subcommunity_4', 'community_27_subcommunity_10'}	{'community_28', 'community_27'}	{'community_28_subcommunity_4', 'community_27_subcommunity_10', 'community_77_subcommunity_0'}	{'community_77', 'community_28', 'community_27'}	{'community_28_subcommunity_3', 'community_28_subcommunity_4', 'community_27_subcommunity_10'}	{'community_28', 'community_27'}	{'community_28_subcommunity_4', 'community_29_subcommunity_0', 'community_27_subcommunity_10', 'community_77_subcommunity_0'}	{'community_29', 'community_28', 'community_77', 'community_27'}	1	2	2	425	2	1	1	242	2	1	0	76	2	2	1	425	2	2	1	241	2	2	0	75	98.7	99.5
VRE38050	{'VRE37808_4', 'VRE38050_4', 'VRE38125_2'}	{'VRE38050_4', 'VRE37985_4', 'DVT3045_2', 'VRE33562_5'}	{'VRE37808_4', 'VRE38050_4', 'VRE38125_2', 'VRE33562_5'}	{'VRE37808_4', 'VRE38050_4', 'VRE38058_2'}	43770	2908246	{'community_28_subcommunity_3', 'community_27_subcommunity_13', 'community_29_subcommunity_0'}	{'community_29', 'community_28', 'community_27'}	{'community_28_subcommunity_3', 'community_27_subcommunity_13', 'community_28_subcommunity_2', 'community_29_subcommunity_0'}	{'community_29', 'community_28', 'community_27'}	{'community_28_subcommunity_3', 'community_27_subcommunity_13', 'community_28_subcommunity_2', 'community_29_subcommunity_0'}	{'community_29', 'community_28', 'community_27'}	{'community_28_subcommunity_3', 'community_27_subcommunity_13', 'community_29_subcommunity_0'}	{'community_29', 'community_28', 'community_27'}	2	2	2	424	4	0	0	242	3	0	0	76	2	1	2	425	3	0	1	242	3	0	0	76	99.5	99.5
VRE38058	{'VRE37808_4', 'VRE37974_6', 'VRE38058_2'}	{'VRE37991_5', 'VRE37808_4', 'VRE38058_2'}	{'VRE37808_4', 'VRE37974_6', 'VRE38058_2'}	{'VRE37808_4', 'VRE37974_6', 'VRE38058_2'}	36270	2907102	{'community_28_subcommunity_3', 'community_27_subcommunity_13', 'community_29_subcommunity_0'}	{'community_29', 'community_28', 'community_27'}	{'community_28_subcommunity_3', 'community_27_subcommunity_13', 'community_29_subcommunity_0'}	{'community_29', 'community_28', 'community_27'}	{'community_28_subcommunity_3', 'community_27_subcommunity_13', 'community_29_subcommunity_0'}	{'community_29', 'community_28', 'community_27'}	{'community_28_subcommunity_3', 'community_27_subcommunity_13', 'community_29_subcommunity_0'}	{'community_29', 'community_28', 'community_27'}	2	1	1	426	3	0	0	243	3	0	0	76	3	0	0	427	3	0	0	243	3	0	0	76	99.5	99.5
VRE38063	{'VRE37808_4', 'VRE38063_3', 'VRE38063_4', 'VRE38063_2'}	{'VRE33562_5', 'VRE38225_4', 'VRE38063_3', 'VRE38063_4', 'VRE38063_2', 'DVT2976_4'}	{'VRE33562_5', 'VRE37808_4', 'VRE38063_3', 'VRE38063_4', 'VRE38063_2'}	{'VRE37808_4', 'VRE38063_3', 'VRE38063_4', 'VRE38063_2'}	25269	2946795	{'community_28_subcommunity_3', 'community_29_subcommunity_0', 'community_27_subcommunity_2', 'community_27_subcommunity_11'}	{'community_29', 'community_28', 'community_27'}	{'community_28_subcommunity_3', 'community_28_subcommunity_2', 'community_77_subcommunity_0', 'community_29_subcommunity_0', 'community_27_subcommunity_2', 'community_27_subcommunity_11'}	{'community_77', 'community_28', 'community_29', 'community_27'}	{'community_28_subcommunity_3', 'community_28_subcommunity_2', 'community_29_subcommunity_0', 'community_27_subcommunity_2', 'community_27_subcommunity_11'}	{'community_29', 'community_28', 'community_27'}	{'community_28_subcommunity_3', 'community_29_subcommunity_0', 'community_27_subcommunity_2', 'community_27_subcommunity_11'}	{'community_29', 'community_28', 'community_27'}	4	2	1	423	5	1	0	240	3	1	0	75	4	0	1	425	4	0	1	241	3	0	0	76	99.2	99.2
VRE38108	{'VRE38108_c0002'}	{'VRE32994_2'}	{'VRE38108_c0002'}	{'VRE38108_c0002'}	35379	2833224	{'community_27_subcommunity_12'}	{'community_27'}	{'community_27_subcommunity_12'}	{'community_27'}	{'community_27_subcommunity_12'}	{'community_27'}	{'community_27_subcommunity_12'}	{'community_27'}	0	1	1	428	1	0	0	245	1	0	0	78	1	0	0	429	1	0	0	245	1	0	0	78	99.5	99.5
VRE38125	{'VRE37974_6', 'VRE38125_3', 'VRE38125_2'}	{'VRE37991_5', 'VRE38125_3', 'VRE38125_2'}	{'VRE38125_3', 'VRE37974_6', 'VRE38125_2'}	{'VRE37991_5', 'VRE38125_3', 'VRE38125_2'}	39916	2867104	{'community_28_subcommunity_3', 'community_27_subcommunity_13', 'community_29_subcommunity_0'}	{'community_29', 'community_28', 'community_27'}	{'community_28_subcommunity_3', 'community_27_subcommunity_13', 'community_29_subcommunity_0'}	{'community_29', 'community_28', 'community_27'}	{'community_28_subcommunity_3', 'community_27_subcommunity_13', 'community_29_subcommunity_0'}	{'community_29', 'community_28', 'community_27'}	{'community_28_subcommunity_3', 'community_27_subcommunity_13', 'community_29_subcommunity_0'}	{'community_29', 'community_28', 'community_27'}	2	1	1	426	3	0	0	243	3	0	0	76	2	1	1	426	3	0	0	243	3	0	0	76	99.5	99.5
VRE38166	{'VRE37808_4', 'VRE37974_6', 'VRE38125_2'}	{'VRE37991_5', 'VRE37985_4'}	{'VRE37808_4', 'VRE37974_6', 'VRE38125_2'}	{'VRE37808_4', 'VRE38063_4', 'VRE38125_2'}	43237	2772712	{'community_28_subcommunity_3', 'community_27_subcommunity_13', 'community_29_subcommunity_0'}	{'community_29', 'community_28', 'community_27'}	{'community_28_subcommunity_3', 'community_29_subcommunity_0'}	{'community_29', 'community_28'}	{'community_28_subcommunity_3', 'community_27_subcommunity_13', 'community_29_subcommunity_0'}	{'community_29', 'community_28', 'community_27'}	{'community_28_subcommunity_3', 'community_27_subcommunity_13', 'community_29_subcommunity_0'}	{'community_29', 'community_28', 'community_27'}	0	2	3	425	2	0	1	243	2	0	1	76	2	1	1	426	3	0	0	243	3	0	0	76	99.5	99.5
VRE38225	{'VRE38225_4', 'VRE38225_3', 'VRE38250_3'}	{'VRE38225_4', 'VRE38225_3', 'VRE38250_3'}	{'VRE38225_4', 'VRE38225_3', 'VRE38250_3'}	{'VRE38225_4', 'VRE38225_3', 'VRE38250_3'}	31873	2788154	{'community_28_subcommunity_4', 'community_27_subcommunity_10', 'community_77_subcommunity_0'}	{'community_77', 'community_28', 'community_27'}	{'community_28_subcommunity_4', 'community_27_subcommunity_10', 'community_77_subcommunity_0'}	{'community_77', 'community_28', 'community_27'}	{'community_28_subcommunity_4', 'community_27_subcommunity_10', 'community_77_subcommunity_0'}	{'community_77', 'community_28', 'community_27'}	{'community_28_subcommunity_4', 'community_27_subcommunity_10', 'community_77_subcommunity_0'}	{'community_77', 'community_28', 'community_27'}	3	0	0	427	3	0	0	243	3	0	0	76	3	0	0	427	3	0	0	243	3	0	0	76	99.5	99.5
VRE38250	{'VRE38225_4', 'VRE38225_3', 'VRE38250_3'}	{'VRE38225_4', 'VRE38225_3', 'VRE38250_3'}	{'VRE38225_4', 'VRE38225_3', 'VRE38250_3'}	{'VRE38225_4', 'VRE38225_3', 'VRE38250_3'}	31338	2125519	{'community_28_subcommunity_4', 'community_27_subcommunity_10', 'community_77_subcommunity_0'}	{'community_77', 'community_28', 'community_27'}	{'community_28_subcommunity_4', 'community_27_subcommunity_10', 'community_77_subcommunity_0'}	{'community_77', 'community_28', 'community_27'}	{'community_28_subcommunity_4', 'community_27_subcommunity_10', 'community_77_subcommunity_0'}	{'community_77', 'community_28', 'community_27'}	{'community_28_subcommunity_4', 'community_27_subcommunity_10', 'community_77_subcommunity_0'}	{'community_77', 'community_28', 'community_27'}	3	0	0	427	3	0	0	243	3	0	0	76	3	0	0	427	3	0	0	243	3	0	0	76	99.5	99.5

### Sheet: 4-Accio_vs_GT_External_Lipworth
SpecID	GroundTruthPlasmids	Hybrid Chosen Plasmids	Illumina Chosen Plasmids	Flye Chosen Plasmids	GroundTruth Subcommunities	GroundTruth Communities	Illumina Subcommunities	Illumina Communities	Hybrid Subcommunities	Hybrid Communities	Flye Subcommunities	Flye Communities	Hybrid_v_GroundTruth_Plasmids_tp	Hybrid_v_GroundTruth_Plasmids_fp	Hybrid_v_GroundTruth_Plasmids_fn	Hybrid_v_GroundTruth_Plasmids_tn	Hybrid_v_GroundTruth_Subcommunities_tp	Hybrid_v_GroundTruth_Subcommunities_fp	Hybrid_v_GroundTruth_Subcommunities_fn	Hybrid_v_GroundTruth_Subcommunities_tn	Hybrid_v_GroundTruth_Communities_tp	Hybrid_v_GroundTruth_Communities_fp	Hybrid_v_GroundTruth_Communities_fn	Hybrid_v_GroundTruth_Communities_tn	Illumina_v_GroundTruth_Plasmids_tp	Illumina_v_GroundTruth_Plasmids_fp	Illumina_v_GroundTruth_Plasmids_fn	Illumina_v_GroundTruth_Plasmids_tn	Illumina_v_GroundTruth_Subcommunities_tp	Illumina_v_GroundTruth_Subcommunities_fp	Illumina_v_GroundTruth_Subcommunities_fn	Illumina_v_GroundTruth_Subcommunities_tn	Illumina_v_GroundTruth_Communities_tp	Illumina_v_GroundTruth_Communities_fp	Illumina_v_GroundTruth_Communities_fn	Illumina_v_GroundTruth_Communities_tn	Flye_v_GroundTruth_Plasmids_tp	Flye_v_GroundTruth_Plasmids_fp	Flye_v_GroundTruth_Plasmids_fn	Flye_v_GroundTruth_Plasmids_tn	Flye_v_GroundTruth_Subcommunities_tp	Flye_v_GroundTruth_Subcommunities_fp	Flye_v_GroundTruth_Subcommunities_fn	Flye_v_GroundTruth_Subcommunities_tn	Flye_v_GroundTruth_Communities_tp	Flye_v_GroundTruth_Communities_fp	Flye_v_GroundTruth_Communities_fn	Flye_v_GroundTruth_Communities_tn
000774a6-5784-466e-8cb7-caa111dcafc5	{'000774a6-5784-466e-8cb7-caa111dcafc5_2'}	{'000774a6-5784-466e-8cb7-caa111dcafc5_2'}	{'000774a6-5784-466e-8cb7-caa111dcafc5_2'}	{'000774a6-5784-466e-8cb7-caa111dcafc5_2'}	{'community_1_subcommunity_257'}	{'community_1'}	{'community_1_subcommunity_257'}	{'community_1'}	{'community_1_subcommunity_257'}	{'community_1'}	{'community_1_subcommunity_257'}	{'community_1'}	1	0	0	744	1	0	0	465	1	0	0	119	1	0	0	744	1	0	0	465	1	0	0	119	1	0	0	744	1	0	0	465	1	0	0	119
0055f81e-2eac-46d9-a3b8-069d8eafe872	{'0055f81e-2eac-46d9-a3b8-069d8eafe872_2'}	{'0055f81e-2eac-46d9-a3b8-069d8eafe872_2'}	{'0055f81e-2eac-46d9-a3b8-069d8eafe872_2'}	{'0055f81e-2eac-46d9-a3b8-069d8eafe872_2'}	{'community_1_subcommunity_250'}	{'community_1'}	{'community_1_subcommunity_250'}	{'community_1'}	{'community_1_subcommunity_250'}	{'community_1'}	{'community_1_subcommunity_250'}	{'community_1'}	1	0	0	744	1	0	0	465	1	0	0	119	1	0	0	744	1	0	0	465	1	0	0	119	1	0	0	744	1	0	0	465	1	0	0	119
00a6bb9a-799b-43d6-823a-4651c0452a2f	{'00a6bb9a-799b-43d6-823a-4651c0452a2f_2'}	{'00a6bb9a-799b-43d6-823a-4651c0452a2f_2'}	{'00a6bb9a-799b-43d6-823a-4651c0452a2f_2'}	{'00a6bb9a-799b-43d6-823a-4651c0452a2f_2'}	{'community_1_subcommunity_117'}	{'community_1'}	{'community_1_subcommunity_117'}	{'community_1'}	{'community_1_subcommunity_117'}	{'community_1'}	{'community_1_subcommunity_117'}	{'community_1'}	1	0	0	744	1	0	0	465	1	0	0	119	1	0	0	744	1	0	0	465	1	0	0	119	1	0	0	744	1	0	0	465	1	0	0	119
00f9ff36-dcc6-453b-be28-04a53e482160	{'00f9ff36-dcc6-453b-be28-04a53e482160_2'}	{'00f9ff36-dcc6-453b-be28-04a53e482160_2'}	{'00f9ff36-dcc6-453b-be28-04a53e482160_2'}	{'ae8f6b10-728b-44ac-9228-b709473ad2e9_2'}	{'community_1_subcommunity_232'}	{'community_1'}	{'community_1_subcommunity_232'}	{'community_1'}	{'community_1_subcommunity_232'}	{'community_1'}	{'community_1_subcommunity_232'}	{'community_1'}	1	0	0	744	1	0	0	465	1	0	0	119	1	0	0	744	1	0	0	465	1	0	0	119	0	1	1	743	1	0	0	465	1	0	0	119
017d25a4-a6ad-4826-9f65-e7a74b1c95cf	{'fff5f6d8-f549-4502-8ac4-816632934a91_2'}	{'32534dbe-3f9a-4247-993d-ef3211f58dbe_2'}	{'fff5f6d8-f549-4502-8ac4-816632934a91_2'}	{'32534dbe-3f9a-4247-993d-ef3211f58dbe_2'}	{'community_1_subcommunity_252'}	{'community_1'}	{'community_1_subcommunity_252'}	{'community_1'}	{'community_1_subcommunity_252'}	{'community_1'}	{'community_1_subcommunity_252'}	{'community_1'}	0	1	1	743	1	0	0	465	1	0	0	119	1	0	0	744	1	0	0	465	1	0	0	119	0	1	1	743	1	0	0	465	1	0	0	119
0233ca07-2f55-4d5c-9187-8af851e62dcb	{'0233ca07-2f55-4d5c-9187-8af851e62dcb_3', '0233ca07-2f55-4d5c-9187-8af851e62dcb_2'}	{'0233ca07-2f55-4d5c-9187-8af851e62dcb_3', '0233ca07-2f55-4d5c-9187-8af851e62dcb_2'}	{'0233ca07-2f55-4d5c-9187-8af851e62dcb_3', '0233ca07-2f55-4d5c-9187-8af851e62dcb_2'}	{'0233ca07-2f55-4d5c-9187-8af851e62dcb_3', '0233ca07-2f55-4d5c-9187-8af851e62dcb_2'}	{'community_24_subcommunity_0', 'community_1_subcommunity_253'}	{'community_24', 'community_1'}	{'community_24_subcommunity_0', 'community_1_subcommunity_253'}	{'community_24', 'community_1'}	{'community_24_subcommunity_0', 'community_1_subcommunity_253'}	{'community_24', 'community_1'}	{'community_24_subcommunity_0', 'community_1_subcommunity_253'}	{'community_24', 'community_1'}	2	0	0	743	2	0	0	464	2	0	0	118	2	0	0	743	2	0	0	464	2	0	0	118	2	0	0	743	2	0	0	464	2	0	0	118
02745057-7b57-442c-88d1-c4eab6209542	{'02745057-7b57-442c-88d1-c4eab6209542_3', '02745057-7b57-442c-88d1-c4eab6209542_2', '02745057-7b57-442c-88d1-c4eab6209542_4'}	{'02745057-7b57-442c-88d1-c4eab6209542_3', '02745057-7b57-442c-88d1-c4eab6209542_2', '02745057-7b57-442c-88d1-c4eab6209542_4'}	{'02745057-7b57-442c-88d1-c4eab6209542_2', '02745057-7b57-442c-88d1-c4eab6209542_4'}	{'02745057-7b57-442c-88d1-c4eab6209542_3', '02745057-7b57-442c-88d1-c4eab6209542_2', '02745057-7b57-442c-88d1-c4eab6209542_4'}	{'community_18_subcommunity_7', 'community_1_subcommunity_21', 'community_1_subcommunity_131'}	{'community_18', 'community_1'}	{'community_1_subcommunity_131', 'community_1_subcommunity_21'}	{'community_1'}	{'community_18_subcommunity_7', 'community_1_subcommunity_21', 'community_1_subcommunity_131'}	{'community_18', 'community_1'}	{'community_18_subcommunity_7', 'community_1_subcommunity_21', 'community_1_subcommunity_131'}	{'community_18', 'community_1'}	3	0	0	742	3	0	0	463	2	0	0	118	2	0	1	742	2	0	1	463	1	0	1	118	3	0	0	742	3	0	0	463	2	0	0	118
0289773b-c7e6-4c72-be2b-1da8dc1b0ab8	{'0289773b-c7e6-4c72-be2b-1da8dc1b0ab8_2'}	{'0289773b-c7e6-4c72-be2b-1da8dc1b0ab8_2'}	{'0289773b-c7e6-4c72-be2b-1da8dc1b0ab8_2'}	{'0289773b-c7e6-4c72-be2b-1da8dc1b0ab8_2'}	{'community_19_subcommunity_3'}	{'community_19'}	{'community_19_subcommunity_3'}	{'community_19'}	{'community_19_subcommunity_3'}	{'community_19'}	{'community_19_subcommunity_3'}	{'community_19'}	1	0	0	744	1	0	0	465	1	0	0	119	1	0	0	744	1	0	0	465	1	0	0	119	1	0	0	744	1	0	0	465	1	0	0	119
02f7df04-03d7-4300-8748-6edb30cf2f5c	{'02f7df04-03d7-4300-8748-6edb30cf2f5c_3', '02f7df04-03d7-4300-8748-6edb30cf2f5c_2'}	{'02f7df04-03d7-4300-8748-6edb30cf2f5c_3', '02f7df04-03d7-4300-8748-6edb30cf2f5c_2'}	{'02f7df04-03d7-4300-8748-6edb30cf2f5c_3', '02f7df04-03d7-4300-8748-6edb30cf2f5c_2'}	{'02f7df04-03d7-4300-8748-6edb30cf2f5c_3', '02f7df04-03d7-4300-8748-6edb30cf2f5c_2'}	{'community_29_subcommunity_0', 'community_75_subcommunity_0'}	{'community_29', 'community_75'}	{'community_29_subcommunity_0', 'community_75_subcommunity_0'}	{'community_29', 'community_75'}	{'community_29_subcommunity_0', 'community_75_subcommunity_0'}	{'community_29', 'community_75'}	{'community_29_subcommunity_0', 'community_75_subcommunity_0'}	{'community_29', 'community_75'}	2	0	0	743	2	0	0	464	2	0	0	118	2	0	0	743	2	0	0	464	2	0	0	118	2	0	0	743	2	0	0	464	2	0	0	118
034e77f6-e525-42a6-a3fe-c86854b0622f	{'034e77f6-e525-42a6-a3fe-c86854b0622f_2'}	{'034e77f6-e525-42a6-a3fe-c86854b0622f_2'}	{'034e77f6-e525-42a6-a3fe-c86854b0622f_2'}	{'034e77f6-e525-42a6-a3fe-c86854b0622f_2'}	{'community_1_subcommunity_256'}	{'community_1'}	{'community_1_subcommunity_256'}	{'community_1'}	{'community_1_subcommunity_256'}	{'community_1'}	{'community_1_subcommunity_256'}	{'community_1'}	1	0	0	744	1	0	0	465	1	0	0	119	1	0	0	744	1	0	0	465	1	0	0	119	1	0	0	744	1	0	0	465	1	0	0	119
0427d9d9-0483-47be-884d-7ec408034770	{'0427d9d9-0483-47be-884d-7ec408034770_2'}	{'0427d9d9-0483-47be-884d-7ec408034770_2'}	{'0427d9d9-0483-47be-884d-7ec408034770_2'}	{'0427d9d9-0483-47be-884d-7ec408034770_2'}	{'community_1_subcommunity_69'}	{'community_1'}	{'community_1_subcommunity_69'}	{'community_1'}	{'community_1_subcommunity_69'}	{'community_1'}	{'community_1_subcommunity_69'}	{'community_1'}	1	0	0	744	1	0	0	465	1	0	0	119	1	0	0	744	1	0	0	465	1	0	0	119	1	0	0	744	1	0	0	465	1	0	0	119
045c06a3-45c7-4d4a-8345-b6b47a3c3458	{'53ffb45a-9c61-4e67-addd-a921a3c48672_4', '3bc22448-4e66-4fc0-864f-8942d1bf7986_2', '0db25674-24c8-48bc-a703-4a98d31de479_2'}	{'b009917b-15a4-4089-a10e-8b14a2846d90_2', '53ffb45a-9c61-4e67-addd-a921a3c48672_4', 'c8c4adac-c899-4e1c-b663-6354e322e9df_5', '3bc22448-4e66-4fc0-864f-8942d1bf7986_2'}	{'c8c4adac-c899-4e1c-b663-6354e322e9df_5', '3bc22448-4e66-4fc0-864f-8942d1bf7986_2', '260c1741-7027-4a38-96e3-669c0655fd20_5', '53ffb45a-9c61-4e67-addd-a921a3c48672_2'}	{'b009917b-15a4-4089-a10e-8b14a2846d90_2', '53ffb45a-9c61-4e67-addd-a921a3c48672_4', '3bc22448-4e66-4fc0-864f-8942d1bf7986_2'}	{'community_34_subcommunity_0', 'community_1_subcommunity_254', 'community_28_subcommunity_2'}	{'community_1', 'community_34', 'community_28'}	{'community_40_subcommunity_0', 'community_34_subcommunity_0', 'community_1_subcommunity_254', 'community_28_subcommunity_2'}	{'community_34', 'community_40', 'community_1', 'community_28'}	{'community_40_subcommunity_0', 'community_1_subcommunity_254', 'community_28_subcommunity_2', 'community_34_subcommunity_0'}	{'community_40', 'community_34', 'community_1', 'community_28'}	{'community_1_subcommunity_254', 'community_28_subcommunity_2', 'community_34_subcommunity_0'}	{'community_1', 'community_34', 'community_28'}	2	2	1	740	3	1	0	462	3	1	0	116	1	3	2	739	3	1	0	462	3	1	0	116	2	1	1	741	3	0	0	463	3	0	0	117
05b38397-9080-496b-86de-69d0a57fc9ab	{'05b38397-9080-496b-86de-69d0a57fc9ab_2'}	{'05b38397-9080-496b-86de-69d0a57fc9ab_2'}	{'05b38397-9080-496b-86de-69d0a57fc9ab_2'}	{'05b38397-9080-496b-86de-69d0a57fc9ab_2'}	{'community_1_subcommunity_256'}	{'community_1'}	{'community_1_subcommunity_256'}	{'community_1'}	{'community_1_subcommunity_256'}	{'community_1'}	{'community_1_subcommunity_256'}	{'community_1'}	1	0	0	744	1	0	0	465	1	0	0	119	1	0	0	744	1	0	0	465	1	0	0	119	1	0	0	744	1	0	0	465	1	0	0	119
05baef21-6e93-4789-a138-d3782474750b	{'05baef21-6e93-4789-a138-d3782474750b_2'}	{'05baef21-6e93-4789-a138-d3782474750b_2'}	{'05baef21-6e93-4789-a138-d3782474750b_2'}	{'05baef21-6e93-4789-a138-d3782474750b_2'}	{'community_8_subcommunity_2'}	{'community_8'}	{'community_8_subcommunity_2'}	{'community_8'}	{'community_8_subcommunity_2'}	{'community_8'}	{'community_8_subcommunity_2'}	{'community_8'}	1	0	0	744	1	0	0	465	1	0	0	119	1	0	0	744	1	0	0	465	1	0	0	119	1	0	0	744	1	0	0	465	1	0	0	119
06286bfb-e297-4bf6-bee4-75f8722feabe	{'06286bfb-e297-4bf6-bee4-75f8722feabe_2', '06286bfb-e297-4bf6-bee4-75f8722feabe_4'}	{'06286bfb-e297-4bf6-bee4-75f8722feabe_2', '06286bfb-e297-4bf6-bee4-75f8722feabe_4'}	{'06286bfb-e297-4bf6-bee4-75f8722feabe_2', '06286bfb-e297-4bf6-bee4-75f8722feabe_4'}	{'1acb67a8-5af5-42d1-b21c-9930d7975397_3', '32534dbe-3f9a-4247-993d-ef3211f58dbe_2'}	{'community_15_subcommunity_5', 'community_1_subcommunity_252'}	{'community_1', 'community_15'}	{'community_15_subcommunity_5', 'community_1_subcommunity_252'}	{'community_1', 'community_15'}	{'community_15_subcommunity_5', 'community_1_subcommunity_252'}	{'community_1', 'community_15'}	{'community_15_subcommunity_5', 'community_1_subcommunity_252'}	{'community_1', 'community_15'}	2	0	0	743	2	0	0	464	2	0	0	118	2	0	0	743	2	0	0	464	2	0	0	118	0	2	2	741	2	0	0	464	2	0	0	118
064dcc28-eebb-454d-8595-f061980ab5ad	{'064dcc28-eebb-454d-8595-f061980ab5ad_2'}	{'064dcc28-eebb-454d-8595-f061980ab5ad_2'}	{'064dcc28-eebb-454d-8595-f061980ab5ad_2'}	{'064dcc28-eebb-454d-8595-f061980ab5ad_2'}	{'community_1_subcommunity_61'}	{'community_1'}	{'community_1_subcommunity_61'}	{'community_1'}	{'community_1_subcommunity_61'}	{'community_1'}	{'community_1_subcommunity_61'}	{'community_1'}	1	0	0	744	1	0	0	465	1	0	0	119	1	0	0	744	1	0	0	465	1	0	0	119	1	0	0	744	1	0	0	465	1	0	0	119
06a0eba9-ff16-4640-8adc-f764a4b927a0	{'8cddf2a5-6bb9-49d5-8f78-34bee1961d2d_2'}	{'32534dbe-3f9a-4247-993d-ef3211f58dbe_2'}	{'32534dbe-3f9a-4247-993d-ef3211f58dbe_2'}	{'32534dbe-3f9a-4247-993d-ef3211f58dbe_2'}	{'community_1_subcommunity_252'}	{'community_1'}	{'community_1_subcommunity_252'}	{'community_1'}	{'community_1_subcommunity_252'}	{'community_1'}	{'community_1_subcommunity_252'}	{'community_1'}	0	1	1	743	1	0	0	465	1	0	0	119	0	1	1	743	1	0	0	465	1	0	0	119	0	1	1	743	1	0	0	465	1	0	0	119
070bfdb2-db66-4db7-be35-d193c883afad	{'070bfdb2-db66-4db7-be35-d193c883afad_3', '070bfdb2-db66-4db7-be35-d193c883afad_5', '070bfdb2-db66-4db7-be35-d193c883afad_4', '070bfdb2-db66-4db7-be35-d193c883afad_2'}	{'070bfdb2-db66-4db7-be35-d193c883afad_3', '070bfdb2-db66-4db7-be35-d193c883afad_5', '070bfdb2-db66-4db7-be35-d193c883afad_4', '070bfdb2-db66-4db7-be35-d193c883afad_2'}	{'070bfdb2-db66-4db7-be35-d193c883afad_3', '070bfdb2-db66-4db7-be35-d193c883afad_4', '070bfdb2-db66-4db7-be35-d193c883afad_2'}	{'070bfdb2-db66-4db7-be35-d193c883afad_3', '070bfdb2-db66-4db7-be35-d193c883afad_5', '070bfdb2-db66-4db7-be35-d193c883afad_4'}	{'community_25_subcommunity_0', 'community_14_subcommunity_0', 'community_86_subcommunity_0', 'community_70_subcommunity_0'}	{'community_70', 'community_25', 'community_14', 'community_86'}	{'community_25_subcommunity_0', 'community_14_subcommunity_0', 'community_70_subcommunity_0'}	{'community_70', 'community_25', 'community_14'}	{'community_25_subcommunity_0', 'community_14_subcommunity_0', 'community_86_subcommunity_0', 'community_70_subcommunity_0'}	{'community_70', 'community_25', 'community_14', 'community_86'}	{'community_25_subcommunity_0', 'community_86_subcommunity_0', 'community_70_subcommunity_0'}	{'community_70', 'community_25', 'community_86'}	4	0	0	741	4	0	0	462	4	0	0	116	3	0	1	741	3	0	1	462	3	0	1	116	3	0	1	741	3	0	1	462	3	0	1	116
07758c44-c76b-4691-b921-d63bb5b82202	{'07758c44-c76b-4691-b921-d63bb5b82202_3', '07758c44-c76b-4691-b921-d63bb5b82202_5', '07758c44-c76b-4691-b921-d63bb5b82202_2'}	{'07758c44-c76b-4691-b921-d63bb5b82202_3', '07758c44-c76b-4691-b921-d63bb5b82202_5', '07758c44-c76b-4691-b921-d63bb5b82202_2'}	{'07758c44-c76b-4691-b921-d63bb5b82202_3', '07758c44-c76b-4691-b921-d63bb5b82202_5', '07758c44-c76b-4691-b921-d63bb5b82202_2'}	{'07758c44-c76b-4691-b921-d63bb5b82202_3', '07758c44-c76b-4691-b921-d63bb5b82202_2'}	{'community_15_subcommunity_3', 'community_1_subcommunity_58', 'community_96_subcommunity_0'}	{'community_1', 'community_96', 'community_15'}	{'community_15_subcommunity_3', 'community_1_subcommunity_58', 'community_96_subcommunity_0'}	{'community_1', 'community_96', 'community_15'}	{'community_15_subcommunity_3', 'community_1_subcommunity_58', 'community_96_subcommunity_0'}	{'community_1', 'community_96', 'community_15'}	{'community_15_subcommunity_3', 'community_1_subcommunity_58'}	{'community_1', 'community_15'}	3	0	0	742	3	0	0	463	3	0	0	117	3	0	0	742	3	0	0	463	3	0	0	117	2	0	1	742	2	0	1	463	2	0	1	117
07aafd66-5d8d-48ef-8edf-843728d1fbf9	{'eb65b41a-400a-4581-8fe1-91b3456ae325_2'}	{'eb65b41a-400a-4581-8fe1-91b3456ae325_2'}	{'eb65b41a-400a-4581-8fe1-91b3456ae325_2'}	{'eb65b41a-400a-4581-8fe1-91b3456ae325_2'}	{'community_1_subcommunity_249'}	{'community_1'}	{'community_1_subcommunity_249'}	{'community_1'}	{'community_1_subcommunity_249'}	{'community_1'}	{'community_1_subcommunity_249'}	{'community_1'}	1	0	0	744	1	0	0	465	1	0	0	119	1	0	0	744	1	0	0	465	1	0	0	119	1	0	0	744	1	0	0	465	1	0	0	119
085f3158-e8a9-46a7-be3f-bbac2a357e78	{'085f3158-e8a9-46a7-be3f-bbac2a357e78_2'}	{'085f3158-e8a9-46a7-be3f-bbac2a357e78_2'}	{'085f3158-e8a9-46a7-be3f-bbac2a357e78_2'}	{'085f3158-e8a9-46a7-be3f-bbac2a357e78_2'}	{'community_1_subcommunity_18'}	{'community_1'}	{'community_1_subcommunity_18'}	{'community_1'}	{'community_1_subcommunity_18'}	{'community_1'}	{'community_1_subcommunity_18'}	{'community_1'}	1	0	0	744	1	0	0	465	1	0	0	119	1	0	0	744	1	0	0	465	1	0	0	119	1	0	0	744	1	0	0	465	1	0	0	119
08950ca2-5b0b-4068-8305-33c608a6cacc	{'08950ca2-5b0b-4068-8305-33c608a6cacc_4', '08950ca2-5b0b-4068-8305-33c608a6cacc_2'}	{'27e2513d-6427-411b-ba7c-0f2fce69a57b_NODE_edge_2+_length_11432_cov_84', '08950ca2-5b0b-4068-8305-33c608a6cacc_2'}	{'27e2513d-6427-411b-ba7c-0f2fce69a57b_NODE_edge_2+_length_11432_cov_84', '08950ca2-5b0b-4068-8305-33c608a6cacc_2'}	{'08950ca2-5b0b-4068-8305-33c608a6cacc_2'}	{'community_21_subcommunity_0', 'community_1_subcommunity_81'}	{'community_21', 'community_1'}	{'community_21_subcommunity_0', 'community_1_subcommunity_81'}	{'community_21', 'community_1'}	{'community_21_subcommunity_0', 'community_1_subcommunity_81'}	{'community_21', 'community_1'}	{'community_1_subcommunity_81'}	{'community_1'}	1	1	1	742	2	0	0	464	2	0	0	118	1	1	1	742	2	0	0	464	2	0	0	118	1	0	1	743	1	0	1	464	1	0	1	118
08aa8736-ab5f-42d1-a980-15ad0e3c872c	{'08aa8736-ab5f-42d1-a980-15ad0e3c872c_2'}	{'08aa8736-ab5f-42d1-a980-15ad0e3c872c_2'}	{'08aa8736-ab5f-42d1-a980-15ad0e3c872c_2'}	{'08aa8736-ab5f-42d1-a980-15ad0e3c872c_2'}	{'community_1_subcommunity_216'}	{'community_1'}	{'community_1_subcommunity_216'}	{'community_1'}	{'community_1_subcommunity_216'}	{'community_1'}	{'community_1_subcommunity_216'}	{'community_1'}	1	0	0	744	1	0	0	465	1	0	0	119	1	0	0	744	1	0	0	465	1	0	0	119	1	0	0	744	1	0	0	465	1	0	0	119
08ddc6b8-0f1e-4c7b-b600-36eb2281b06b	{'08ddc6b8-0f1e-4c7b-b600-36eb2281b06b_2'}	{'08ddc6b8-0f1e-4c7b-b600-36eb2281b06b_2'}	{'08ddc6b8-0f1e-4c7b-b600-36eb2281b06b_2'}	{'08ddc6b8-0f1e-4c7b-b600-36eb2281b06b_2'}	{'community_1_subcommunity_238'}	{'community_1'}	{'community_1_subcommunity_238'}	{'community_1'}	{'community_1_subcommunity_238'}	{'community_1'}	{'community_1_subcommunity_238'}	{'community_1'}	1	0	0	744	1	0	0	465	1	0	0	119	1	0	0	744	1	0	0	465	1	0	0	119	1	0	0	744	1	0	0	465	1	0	0	119
090e1bce-7233-4ce2-b357-21c7b35454ce	{'090e1bce-7233-4ce2-b357-21c7b35454ce_2'}	{'090e1bce-7233-4ce2-b357-21c7b35454ce_2'}	{'090e1bce-7233-4ce2-b357-21c7b35454ce_2'}	{'090e1bce-7233-4ce2-b357-21c7b35454ce_2'}	{'community_1_subcommunity_30'}	{'community_1'}	{'community_1_subcommunity_30'}	{'community_1'}	{'community_1_subcommunity_30'}	{'community_1'}	{'community_1_subcommunity_30'}	{'community_1'}	1	0	0	744	1	0	0	465	1	0	0	119	1	0	0	744	1	0	0	465	1	0	0	119	1	0	0	744	1	0	0	465	1	0	0	119
09dff8c2-db9b-4089-82e9-64980b12faec	{'8cddf2a5-6bb9-49d5-8f78-34bee1961d2d_2'}	{'b9e1e1b7-4c86-4de9-915f-d1e903246eda_2'}	{'fff5f6d8-f549-4502-8ac4-816632934a91_2'}	{'b9e1e1b7-4c86-4de9-915f-d1e903246eda_2'}	{'community_1_subcommunity_252'}	{'community_1'}	{'community_1_subcommunity_252'}	{'community_1'}	{'community_1_subcommunity_252'}	{'community_1'}	{'community_1_subcommunity_252'}	{'community_1'}	0	1	1	743	1	0	0	465	1	0	0	119	0	1	1	743	1	0	0	465	1	0	0	119	0	1	1	743	1	0	0	465	1	0	0	119
09eef1cc-c9f9-4d33-a1c3-247c4a8eebba	{'8cddf2a5-6bb9-49d5-8f78-34bee1961d2d_2'}	{'32534dbe-3f9a-4247-993d-ef3211f58dbe_2'}	{'32534dbe-3f9a-4247-993d-ef3211f58dbe_2'}	{'32534dbe-3f9a-4247-993d-ef3211f58dbe_2'}	{'community_1_subcommunity_252'}	{'community_1'}	{'community_1_subcommunity_252'}	{'community_1'}	{'community_1_subcommunity_252'}	{'community_1'}	{'community_1_subcommunity_252'}	{'community_1'}	0	1	1	743	1	0	0	465	1	0	0	119	0	1	1	743	1	0	0	465	1	0	0	119	0	1	1	743	1	0	0	465	1	0	0	119
0b2279f1-2c90-4e22-bd3e-a1751ce9c18a	{'0b2279f1-2c90-4e22-bd3e-a1751ce9c18a_2'}	{'0b2279f1-2c90-4e22-bd3e-a1751ce9c18a_2'}	{'0b2279f1-2c90-4e22-bd3e-a1751ce9c18a_2'}	{'0b2279f1-2c90-4e22-bd3e-a1751ce9c18a_2'}	{'community_1_subcommunity_249'}	{'community_1'}	{'community_1_subcommunity_249'}	{'community_1'}	{'community_1_subcommunity_249'}	{'community_1'}	{'community_1_subcommunity_249'}	{'community_1'}	1	0	0	744	1	0	0	465	1	0	0	119	1	0	0	744	1	0	0	465	1	0	0	119	1	0	0	744	1	0	0	465	1	0	0	119
0b23983d-2e95-43f9-8ece-ed233333d50b	{'0b23983d-2e95-43f9-8ece-ed233333d50b_2'}	{'0b23983d-2e95-43f9-8ece-ed233333d50b_2'}	{'0b23983d-2e95-43f9-8ece-ed233333d50b_2'}	{'0b23983d-2e95-43f9-8ece-ed233333d50b_2'}	{'community_1_subcommunity_64'}	{'community_1'}	{'community_1_subcommunity_64'}	{'community_1'}	{'community_1_subcommunity_64'}	{'community_1'}	{'community_1_subcommunity_64'}	{'community_1'}	1	0	0	744	1	0	0	465	1	0	0	119	1	0	0	744	1	0	0	465	1	0	0	119	1	0	0	744	1	0	0	465	1	0	0	119
0b76c650-85df-4f1a-b8d6-3d7a12cee6e3	{'0b76c650-85df-4f1a-b8d6-3d7a12cee6e3_2'}	{'0b76c650-85df-4f1a-b8d6-3d7a12cee6e3_2'}	{'0b76c650-85df-4f1a-b8d6-3d7a12cee6e3_2'}	{'0b76c650-85df-4f1a-b8d6-3d7a12cee6e3_2'}	{'community_1_subcommunity_255'}	{'community_1'}	{'community_1_subcommunity_255'}	{'community_1'}	{'community_1_subcommunity_255'}	{'community_1'}	{'community_1_subcommunity_255'}	{'community_1'}	1	0	0	744	1	0	0	465	1	0	0	119	1	0	0	744	1	0	0	465	1	0	0	119	1	0	0	744	1	0	0	465	1	0	0	119
0c166d5c-fee3-4887-ab09-0e6d4e31c355	{'0c166d5c-fee3-4887-ab09-0e6d4e31c355_2'}	{'0c166d5c-fee3-4887-ab09-0e6d4e31c355_2'}	{'5e54d095-2a76-472b-9f2a-71fdcdd1faf9_2', '8809589b-b12d-47bb-b73a-e824400171ab_2'}	{'f7498995-bdc8-4385-9bf1-df331363df34_2'}	{'community_1_subcommunity_257'}	{'community_1'}	{'community_1_subcommunity_257', 'community_1_hub{i}'}	{'community_1'}	{'community_1_subcommunity_257'}	{'community_1'}	{'community_1_subcommunity_257'}	{'community_1'}	1	0	0	744	1	0	0	465	1	0	0	119	0	2	1	742	1	1	0	464	1	0	0	119	0	1	1	743	1	0	0	465	1	0	0	119
0ca54088-8a5c-4fc9-aa7e-83d5a85afb01	{'2ec118f1-e354-42bc-98d4-96882f18cb35_2', '0ca54088-8a5c-4fc9-aa7e-83d5a85afb01_4', '0ca54088-8a5c-4fc9-aa7e-83d5a85afb01_3'}	{'0ca54088-8a5c-4fc9-aa7e-83d5a85afb01_4', 'b9e1e1b7-4c86-4de9-915f-d1e903246eda_2', '0ca54088-8a5c-4fc9-aa7e-83d5a85afb01_3'}	{'0ca54088-8a5c-4fc9-aa7e-83d5a85afb01_4', 'fff5f6d8-f549-4502-8ac4-816632934a91_2', '0ca54088-8a5c-4fc9-aa7e-83d5a85afb01_3', '78ad7031-5a20-4b1e-916c-15af9b747c6f_2'}	{'0ca54088-8a5c-4fc9-aa7e-83d5a85afb01_4', 'b9e1e1b7-4c86-4de9-915f-d1e903246eda_2'}	{'community_1_subcommunity_239', 'community_1_subcommunity_252', 'community_1_subcommunity_25'}	{'community_1'}	{'community_1_subcommunity_239', 'community_1_subcommunity_257', 'community_1_subcommunity_252', 'community_1_subcommunity_25'}	{'community_1'}	{'community_1_subcommunity_239', 'community_1_subcommunity_252', 'community_1_subcommunity_25'}	{'community_1'}	{'community_1_subcommunity_239', 'community_1_subcommunity_252'}	{'community_1'}	2	1	1	741	3	0	0	463	1	0	0	119	2	2	1	740	3	1	0	462	1	0	0	119	1	1	2	741	2	0	1	463	1	0	0	119
0d6465b7-c1d1-4485-82ac-3bf2e2937535	{'8cddf2a5-6bb9-49d5-8f78-34bee1961d2d_2'}	{'b9e1e1b7-4c86-4de9-915f-d1e903246eda_2'}	{'32534dbe-3f9a-4247-993d-ef3211f58dbe_2'}	{'53ffb45a-9c61-4e67-addd-a921a3c48672_4', 'c8c4adac-c899-4e1c-b663-6354e322e9df_5', 'b9e1e1b7-4c86-4de9-915f-d1e903246eda_2'}	{'community_1_subcommunity_252'}	{'community_1'}	{'community_1_subcommunity_252'}	{'community_1'}	{'community_1_subcommunity_252'}	{'community_1'}	{'community_40_subcommunity_0', 'community_34_subcommunity_0', 'community_1_subcommunity_252'}	{'community_40', 'community_34', 'community_1'}	0	1	1	743	1	0	0	465	1	0	0	119	0	1	1	743	1	0	0	465	1	0	0	119	0	3	1	741	1	2	0	463	1	2	0	117
0db25674-24c8-48bc-a703-4a98d31de479	{'1ebd9494-939c-4054-9d15-55b9eabe4f9f_3', '8fc0f753-46ec-4044-8210-7b525b858036_4', '0db25674-24c8-48bc-a703-4a98d31de479_2'}	{'1ebd9494-939c-4054-9d15-55b9eabe4f9f_3', 'c8c4adac-c899-4e1c-b663-6354e322e9df_5', '8fc0f753-46ec-4044-8210-7b525b858036_4', '0db25674-24c8-48bc-a703-4a98d31de479_2'}	{'c8c4adac-c899-4e1c-b663-6354e322e9df_5', '340bb8ac-3d66-452e-ba16-581afcbca8e8_4', '719706c9-d81a-499b-bec6-25781f8ff82d_contig_1', '0db25674-24c8-48bc-a703-4a98d31de479_2'}	{'1ebd9494-939c-4054-9d15-55b9eabe4f9f_3', '53ffb45a-9c61-4e67-addd-a921a3c48672_4'}	{'community_34_subcommunity_0', 'community_1_subcommunity_254', 'community_28_subcommunity_2'}	{'community_1', 'community_34', 'community_28'}	{'community_40_subcommunity_0', 'community_34_subcommunity_0', 'community_1_subcommunity_254', 'community_28_subcommunity_2'}	{'community_40', 'community_34', 'community_1', 'community_28'}	{'community_40_subcommunity_0', 'community_34_subcommunity_0', 'community_1_subcommunity_254', 'community_28_subcommunity_2'}	{'community_28', 'community_1', 'community_34', 'community_40'}	{'community_34_subcommunity_0', 'community_1_subcommunity_254'}	{'community_1', 'community_34'}	3	1	0	741	3	1	0	462	3	1	0	116	1	3	2	739	3	1	0	462	3	1	0	116	1	1	2	741	2	0	1	463	2	0	1	117
0de49eab-5193-4a56-92b7-e48cb0ed8dc0	{'0de49eab-5193-4a56-92b7-e48cb0ed8dc0_2'}	{'0de49eab-5193-4a56-92b7-e48cb0ed8dc0_2'}	{'0de49eab-5193-4a56-92b7-e48cb0ed8dc0_2'}	{'0de49eab-5193-4a56-92b7-e48cb0ed8dc0_2'}	{'community_18_subcommunity_22'}	{'community_18'}	{'community_18_subcommunity_22'}	{'community_18'}	{'community_18_subcommunity_22'}	{'community_18'}	{'community_18_subcommunity_22'}	{'community_18'}	1	0	0	744	1	0	0	465	1	0	0	119	1	0	0	744	1	0	0	465	1	0	0	119	1	0	0	744	1	0	0	465	1	0	0	119
0df2bfbf-ae2f-40fd-84c7-9c89c2393d12	{'b912588c-820e-4a27-b723-e5c7737aea87_2'}	{'a834b0a4-c45f-42ba-9831-f1fc8f895ba8_2'}	{'b912588c-820e-4a27-b723-e5c7737aea87_2'}	{'b912588c-820e-4a27-b723-e5c7737aea87_2'}	{'community_1_subcommunity_256'}	{'community_1'}	{'community_1_subcommunity_256'}	{'community_1'}	{'community_1_subcommunity_256'}	{'community_1'}	{'community_1_subcommunity_256'}	{'community_1'}	0	1	1	743	1	0	0	465	1	0	0	119	1	0	0	744	1	0	0	465	1	0	0	119	1	0	0	744	1	0	0	465	1	0	0	119
0e511192-eb40-4e2e-b5a9-f93562523eb3	{'0e511192-eb40-4e2e-b5a9-f93562523eb3_3'}	{'0e511192-eb40-4e2e-b5a9-f93562523eb3_3'}	{'0e511192-eb40-4e2e-b5a9-f93562523eb3_3'}	{'0e511192-eb40-4e2e-b5a9-f93562523eb3_3'}	{'community_13_subcommunity_0'}	{'community_13'}	{'community_13_subcommunity_0'}	{'community_13'}	{'community_13_subcommunity_0'}	{'community_13'}	{'community_13_subcommunity_0'}	{'community_13'}	1	0	0	744	1	0	0	465	1	0	0	119	1	0	0	744	1	0	0	465	1	0	0	119	1	0	0	744	1	0	0	465	1	0	0	119
0f1f5c79-a055-40b7-b718-143ff1eb43c5	{'0f1f5c79-a055-40b7-b718-143ff1eb43c5_2'}	{'0f1f5c79-a055-40b7-b718-143ff1eb43c5_2'}	{'0f1f5c79-a055-40b7-b718-143ff1eb43c5_2'}	{'0f1f5c79-a055-40b7-b718-143ff1eb43c5_2'}	{'community_72_subcommunity_0'}	{'community_72'}	{'community_72_subcommunity_0'}	{'community_72'}	{'community_72_subcommunity_0'}	{'community_72'}	{'community_72_subcommunity_0'}	{'community_72'}	1	0	0	744	1	0	0	465	1	0	0	119	1	0	0	744	1	0	0	465	1	0	0	119	1	0	0	744	1	0	0	465	1	0	0	119
102bcca4-ee70-4251-bef5-bcfaebc1e3dc	{'102bcca4-ee70-4251-bef5-bcfaebc1e3dc_2', '102bcca4-ee70-4251-bef5-bcfaebc1e3dc_3'}	{'102bcca4-ee70-4251-bef5-bcfaebc1e3dc_2', '102bcca4-ee70-4251-bef5-bcfaebc1e3dc_3'}	{'102bcca4-ee70-4251-bef5-bcfaebc1e3dc_2', '102bcca4-ee70-4251-bef5-bcfaebc1e3dc_3'}	{'102bcca4-ee70-4251-bef5-bcfaebc1e3dc_3'}	{'community_1_subcommunity_258', 'community_1_subcommunity_236'}	{'community_1'}	{'community_1_subcommunity_258', 'community_1_subcommunity_236'}	{'community_1'}	{'community_1_subcommunity_258', 'community_1_subcommunity_236'}	{'community_1'}	{'community_1_subcommunity_236'}	{'community_1'}	2	0	0	743	2	0	0	464	1	0	0	119	2	0	0	743	2	0	0	464	1	0	0	119	1	0	1	743	1	0	1	464	1	0	0	119
10554175-1812-4506-a177-a0d0c0206ac0	{'10554175-1812-4506-a177-a0d0c0206ac0_2'}	{'10554175-1812-4506-a177-a0d0c0206ac0_2'}	{'10554175-1812-4506-a177-a0d0c0206ac0_2'}	{'10554175-1812-4506-a177-a0d0c0206ac0_2'}	{'community_1_subcommunity_223'}	{'community_1'}	{'community_1_subcommunity_223'}	{'community_1'}	{'community_1_subcommunity_223'}	{'community_1'}	{'community_1_subcommunity_223'}	{'community_1'}	1	0	0	744	1	0	0	465	1	0	0	119	1	0	0	744	1	0	0	465	1	0	0	119	1	0	0	744	1	0	0	465	1	0	0	119
1066082a-9db5-498d-bdca-7ce6be4b5f84	{'4c98e400-f38a-4cd4-8e06-d01d915a12bc_2'}	{'4c98e400-f38a-4cd4-8e06-d01d915a12bc_2'}	{'4c98e400-f38a-4cd4-8e06-d01d915a12bc_2'}	{'4c98e400-f38a-4cd4-8e06-d01d915a12bc_2'}	{'community_8_subcommunity_2'}	{'community_8'}	{'community_8_subcommunity_2'}	{'community_8'}	{'community_8_subcommunity_2'}	{'community_8'}	{'community_8_subcommunity_2'}	{'community_8'}	1	0	0	744	1	0	0	465	1	0	0	119	1	0	0	744	1	0	0	465	1	0	0	119	1	0	0	744	1	0	0	465	1	0	0	119
10cee15d-06e2-4ae2-9155-2f0581ef0a3a	{'10cee15d-06e2-4ae2-9155-2f0581ef0a3a_2'}	{'10cee15d-06e2-4ae2-9155-2f0581ef0a3a_2', '27e2513d-6427-411b-ba7c-0f2fce69a57b_NODE_edge_2+_length_11432_cov_84'}	{'10cee15d-06e2-4ae2-9155-2f0581ef0a3a_2'}	{'10cee15d-06e2-4ae2-9155-2f0581ef0a3a_2', '27e2513d-6427-411b-ba7c-0f2fce69a57b_NODE_edge_2+_length_11432_cov_84'}	{'community_1_subcommunity_19'}	{'community_1'}	{'community_1_subcommunity_19'}	{'community_1'}	{'community_21_subcommunity_0', 'community_1_subcommunity_19'}	{'community_21', 'community_1'}	{'community_21_subcommunity_0', 'community_1_subcommunity_19'}	{'community_21', 'community_1'}	1	1	0	743	1	1	0	464	1	1	0	118	1	0	0	744	1	0	0	465	1	0	0	119	1	1	0	743	1	1	0	464	1	1	0	118
10fdb62a-d39d-4135-95a6-d6599afa2283	{'10fdb62a-d39d-4135-95a6-d6599afa2283_2'}	{'10fdb62a-d39d-4135-95a6-d6599afa2283_2'}	{'8fbc629c-1b81-47ff-a95c-3f487040f690_2'}	{'10fdb62a-d39d-4135-95a6-d6599afa2283_2'}	{'community_1_subcommunity_242'}	{'community_1'}	{'community_1_subcommunity_242'}	{'community_1'}	{'community_1_subcommunity_242'}	{'community_1'}	{'community_1_subcommunity_242'}	{'community_1'}	1	0	0	744	1	0	0	465	1	0	0	119	0	1	1	743	1	0	0	465	1	0	0	119	1	0	0	744	1	0	0	465	1	0	0	119
1142371a-2563-46c0-b6d2-f873e9ec8690	{'1142371a-2563-46c0-b6d2-f873e9ec8690_4', '1142371a-2563-46c0-b6d2-f873e9ec8690_3', '1142371a-2563-46c0-b6d2-f873e9ec8690_2'}	{'1142371a-2563-46c0-b6d2-f873e9ec8690_4', '1142371a-2563-46c0-b6d2-f873e9ec8690_3', '1142371a-2563-46c0-b6d2-f873e9ec8690_2'}	{'1142371a-2563-46c0-b6d2-f873e9ec8690_4', '1142371a-2563-46c0-b6d2-f873e9ec8690_3', '1142371a-2563-46c0-b6d2-f873e9ec8690_2'}	{'1142371a-2563-46c0-b6d2-f873e9ec8690_4', '1142371a-2563-46c0-b6d2-f873e9ec8690_3', '1142371a-2563-46c0-b6d2-f873e9ec8690_2'}	{'community_1_subcommunity_254', 'community_41_subcommunity_0', 'community_114_subcommunity_0'}	{'community_1', 'community_41', 'community_114'}	{'community_1_subcommunity_254', 'community_41_subcommunity_0', 'community_114_subcommunity_0'}	{'community_1', 'community_41', 'community_114'}	{'community_1_subcommunity_254', 'community_41_subcommunity_0', 'community_114_subcommunity_0'}	{'community_1', 'community_41', 'community_114'}	{'community_1_subcommunity_254', 'community_41_subcommunity_0', 'community_114_subcommunity_0'}	{'community_1', 'community_41', 'community_114'}	3	0	0	742	3	0	0	463	3	0	0	117	3	0	0	742	3	0	0	463	3	0	0	117	3	0	0	742	3	0	0	463	3	0	0	117
11540ee1-36b6-4b88-a504-96dd0bc62866	{'11540ee1-36b6-4b88-a504-96dd0bc62866_2'}	{'11540ee1-36b6-4b88-a504-96dd0bc62866_2'}	{'11540ee1-36b6-4b88-a504-96dd0bc62866_2'}	{'11540ee1-36b6-4b88-a504-96dd0bc62866_2'}	{'community_1_subcommunity_250'}	{'community_1'}	{'community_1_subcommunity_250'}	{'community_1'}	{'community_1_subcommunity_250'}	{'community_1'}	{'community_1_subcommunity_250'}	{'community_1'}	1	0	0	744	1	0	0	465	1	0	0	119	1	0	0	744	1	0	0	465	1	0	0	119	1	0	0	744	1	0	0	465	1	0	0	119
11f973e0-91ed-41ee-b700-659682615cae	{'11f973e0-91ed-41ee-b700-659682615cae_2'}	{'11f973e0-91ed-41ee-b700-659682615cae_2'}	{'11f973e0-91ed-41ee-b700-659682615cae_2'}	{'11f973e0-91ed-41ee-b700-659682615cae_2'}	{'community_20_subcommunity_0'}	{'community_20'}	{'community_20_subcommunity_0'}	{'community_20'}	{'community_20_subcommunity_0'}	{'community_20'}	{'community_20_subcommunity_0'}	{'community_20'}	1	0	0	744	1	0	0	465	1	0	0	119	1	0	0	744	1	0	0	465	1	0	0	119	1	0	0	744	1	0	0	465	1	0	0	119
1266f7c3-0745-44db-afdc-f9b4f21a88d3	{'8cddf2a5-6bb9-49d5-8f78-34bee1961d2d_2', '1266f7c3-0745-44db-afdc-f9b4f21a88d3_3'}	{'b9e1e1b7-4c86-4de9-915f-d1e903246eda_2', '1266f7c3-0745-44db-afdc-f9b4f21a88d3_3'}	{'32534dbe-3f9a-4247-993d-ef3211f58dbe_2', '1266f7c3-0745-44db-afdc-f9b4f21a88d3_3'}	{'b9e1e1b7-4c86-4de9-915f-d1e903246eda_2', '1266f7c3-0745-44db-afdc-f9b4f21a88d3_3'}	{'community_1_subcommunity_258', 'community_1_subcommunity_252'}	{'community_1'}	{'community_1_subcommunity_258', 'community_1_subcommunity_252'}	{'community_1'}	{'community_1_subcommunity_258', 'community_1_subcommunity_252'}	{'community_1'}	{'community_1_subcommunity_258', 'community_1_subcommunity_252'}	{'community_1'}	1	1	1	742	2	0	0	464	1	0	0	119	1	1	1	742	2	0	0	464	1	0	0	119	1	1	1	742	2	0	0	464	1	0	0	119
12885be0-e7d8-4fb7-bab1-de366f8a2a15	{'28cfd66c-4b98-4dd5-8f32-eabeef3fe2fb_2'}	{'28cfd66c-4b98-4dd5-8f32-eabeef3fe2fb_2'}	{'78ad7031-5a20-4b1e-916c-15af9b747c6f_2', 'f385fc8e-8a6d-4954-88cd-d07b1cfa288f_2'}	{'28cfd66c-4b98-4dd5-8f32-eabeef3fe2fb_2'}	{'community_1_subcommunity_257'}	{'community_1'}	{'community_1_subcommunity_257', 'community_1_hub{i}'}	{'community_1'}	{'community_1_subcommunity_257'}	{'community_1'}	{'community_1_subcommunity_257'}	{'community_1'}	1	0	0	744	1	0	0	465	1	0	0	119	0	2	1	742	1	1	0	464	1	0	0	119	1	0	0	744	1	0	0	465	1	0	0	119
131e5e5f-9e96-4d4e-a0a0-fd3398f6e5c8	{'131e5e5f-9e96-4d4e-a0a0-fd3398f6e5c8_2'}	{'131e5e5f-9e96-4d4e-a0a0-fd3398f6e5c8_2'}	{'131e5e5f-9e96-4d4e-a0a0-fd3398f6e5c8_2'}	{'131e5e5f-9e96-4d4e-a0a0-fd3398f6e5c8_2'}	{'community_1_subcommunity_245'}	{'community_1'}	{'community_1_subcommunity_245'}	{'community_1'}	{'community_1_subcommunity_245'}	{'community_1'}	{'community_1_subcommunity_245'}	{'community_1'}	1	0	0	744	1	0	0	465	1	0	0	119	1	0	0	744	1	0	0	465	1	0	0	119	1	0	0	744	1	0	0	465	1	0	0	119
1321227c-a885-4f7e-9953-5e8a958f6cb0	{'1321227c-a885-4f7e-9953-5e8a958f6cb0_2'}	{'1321227c-a885-4f7e-9953-5e8a958f6cb0_2'}	{'1321227c-a885-4f7e-9953-5e8a958f6cb0_2'}	{'1321227c-a885-4f7e-9953-5e8a958f6cb0_2'}	{'community_1_subcommunity_255'}	{'community_1'}	{'community_1_subcommunity_255'}	{'community_1'}	{'community_1_subcommunity_255'}	{'community_1'}	{'community_1_subcommunity_255'}	{'community_1'}	1	0	0	744	1	0	0	465	1	0	0	119	1	0	0	744	1	0	0	465	1	0	0	119	1	0	0	744	1	0	0	465	1	0	0	119
135e7616-54ba-4aa7-aebb-09003f5b54a6	{'135e7616-54ba-4aa7-aebb-09003f5b54a6_2'}	{'135e7616-54ba-4aa7-aebb-09003f5b54a6_2'}	{'135e7616-54ba-4aa7-aebb-09003f5b54a6_2'}	{'135e7616-54ba-4aa7-aebb-09003f5b54a6_2'}	{'community_1_subcommunity_75'}	{'community_1'}	{'community_1_subcommunity_75'}	{'community_1'}	{'community_1_subcommunity_75'}	{'community_1'}	{'community_1_subcommunity_75'}	{'community_1'}	1	0	0	744	1	0	0	465	1	0	0	119	1	0	0	744	1	0	0	465	1	0	0	119	1	0	0	744	1	0	0	465	1	0	0	119
138d2644-15f2-430b-9edb-57681d785b88	{'138d2644-15f2-430b-9edb-57681d785b88_4', '138d2644-15f2-430b-9edb-57681d785b88_3', '138d2644-15f2-430b-9edb-57681d785b88_2', '138d2644-15f2-430b-9edb-57681d785b88_5'}	{'138d2644-15f2-430b-9edb-57681d785b88_4', '138d2644-15f2-430b-9edb-57681d785b88_3', '138d2644-15f2-430b-9edb-57681d785b88_2', '138d2644-15f2-430b-9edb-57681d785b88_5'}	{'138d2644-15f2-430b-9edb-57681d785b88_3', '138d2644-15f2-430b-9edb-57681d785b88_2', '138d2644-15f2-430b-9edb-57681d785b88_5'}	set()	{'community_1_subcommunity_127', 'community_1_subcommunity_153', 'community_36_subcommunity_0', 'community_1_subcommunity_234'}	{'community_36', 'community_1'}	{'community_1_subcommunity_127', 'community_36_subcommunity_0', 'community_1_subcommunity_234'}	{'community_36', 'community_1'}	{'community_1_subcommunity_127', 'community_1_subcommunity_153', 'community_36_subcommunity_0', 'community_1_subcommunity_234'}	{'community_36', 'community_1'}	set()	set()	4	0	0	741	4	0	0	462	2	0	0	118	3	0	1	741	3	0	1	462	2	0	0	118	0	0	4	741	0	0	4	462	0	0	2	118
13a4b49b-f57c-461a-9330-21d2a597eb54	{'13a4b49b-f57c-461a-9330-21d2a597eb54_2'}	{'13a4b49b-f57c-461a-9330-21d2a597eb54_2'}	{'13a4b49b-f57c-461a-9330-21d2a597eb54_2'}	{'13a4b49b-f57c-461a-9330-21d2a597eb54_2'}	{'community_1_subcommunity_132'}	{'community_1'}	{'community_1_subcommunity_132'}	{'community_1'}	{'community_1_subcommunity_132'}	{'community_1'}	{'community_1_subcommunity_132'}	{'community_1'}	1	0	0	744	1	0	0	465	1	0	0	119	1	0	0	744	1	0	0	465	1	0	0	119	1	0	0	744	1	0	0	465	1	0	0	119
13b1854e-cd20-4325-bf06-072c2de1ea40	{'53ffb45a-9c61-4e67-addd-a921a3c48672_4', '1142371a-2563-46c0-b6d2-f873e9ec8690_3', '0db25674-24c8-48bc-a703-4a98d31de479_2'}	{'b009917b-15a4-4089-a10e-8b14a2846d90_2', '340bb8ac-3d66-452e-ba16-581afcbca8e8_4', 'c8c4adac-c899-4e1c-b663-6354e322e9df_5', '1142371a-2563-46c0-b6d2-f873e9ec8690_3'}	{'1ebd9494-939c-4054-9d15-55b9eabe4f9f_3', 'c8c4adac-c899-4e1c-b663-6354e322e9df_5', '260c1741-7027-4a38-96e3-669c0655fd20_5', '53ffb45a-9c61-4e67-addd-a921a3c48672_2'}	{'53ffb45a-9c61-4e67-addd-a921a3c48672_4', '1142371a-2563-46c0-b6d2-f873e9ec8690_3', '0db25674-24c8-48bc-a703-4a98d31de479_2'}	{'community_34_subcommunity_0', 'community_1_subcommunity_254', 'community_28_subcommunity_2'}	{'community_1', 'community_34', 'community_28'}	{'community_40_subcommunity_0', 'community_34_subcommunity_0', 'community_1_subcommunity_254', 'community_28_subcommunity_2'}	{'community_28', 'community_1', 'community_34', 'community_40'}	{'community_40_subcommunity_0', 'community_1_subcommunity_254', 'community_28_subcommunity_2', 'community_34_subcommunity_0'}	{'community_40', 'community_34', 'community_1', 'community_28'}	{'community_34_subcommunity_0', 'community_1_subcommunity_254', 'community_28_subcommunity_2'}	{'community_1', 'community_34', 'community_28'}	1	3	2	739	3	1	0	462	3	1	0	116	0	4	3	738	3	1	0	462	3	1	0	116	3	0	0	742	3	0	0	463	3	0	0	117
13ecbd76-da32-4fc4-8d8d-ba85b71fd0a7	{'13ecbd76-da32-4fc4-8d8d-ba85b71fd0a7_2'}	{'13ecbd76-da32-4fc4-8d8d-ba85b71fd0a7_2'}	{'13ecbd76-da32-4fc4-8d8d-ba85b71fd0a7_2'}	{'13ecbd76-da32-4fc4-8d8d-ba85b71fd0a7_2'}	{'community_1_subcommunity_256'}	{'community_1'}	{'community_1_subcommunity_256'}	{'community_1'}	{'community_1_subcommunity_256'}	{'community_1'}	{'community_1_subcommunity_256'}	{'community_1'}	1	0	0	744	1	0	0	465	1	0	0	119	1	0	0	744	1	0	0	465	1	0	0	119	1	0	0	744	1	0	0	465	1	0	0	119
14534de7-4a7b-469b-8451-5bda30ac96b6	{'14534de7-4a7b-469b-8451-5bda30ac96b6_2'}	{'14534de7-4a7b-469b-8451-5bda30ac96b6_2'}	{'14534de7-4a7b-469b-8451-5bda30ac96b6_2'}	{'14534de7-4a7b-469b-8451-5bda30ac96b6_2'}	{'community_1_subcommunity_255'}	{'community_1'}	{'community_1_subcommunity_255'}	{'community_1'}	{'community_1_subcommunity_255'}	{'community_1'}	{'community_1_subcommunity_255'}	{'community_1'}	1	0	0	744	1	0	0	465	1	0	0	119	1	0	0	744	1	0	0	465	1	0	0	119	1	0	0	744	1	0	0	465	1	0	0	119
14913dae-2ac7-412c-9097-36b0dab1916c	{'14913dae-2ac7-412c-9097-36b0dab1916c_2'}	{'14913dae-2ac7-412c-9097-36b0dab1916c_2'}	{'14913dae-2ac7-412c-9097-36b0dab1916c_2'}	{'14913dae-2ac7-412c-9097-36b0dab1916c_2'}	{'community_1_subcommunity_57'}	{'community_1'}	{'community_1_subcommunity_57'}	{'community_1'}	{'community_1_subcommunity_57'}	{'community_1'}	{'community_1_subcommunity_57'}	{'community_1'}	1	0	0	744	1	0	0	465	1	0	0	119	1	0	0	744	1	0	0	465	1	0	0	119	1	0	0	744	1	0	0	465	1	0	0	119
16b8b4dd-bc5e-4fb1-9291-1c3a1a0d5787	{'16b8b4dd-bc5e-4fb1-9291-1c3a1a0d5787_2'}	{'16b8b4dd-bc5e-4fb1-9291-1c3a1a0d5787_2'}	{'16b8b4dd-bc5e-4fb1-9291-1c3a1a0d5787_2'}	{'16b8b4dd-bc5e-4fb1-9291-1c3a1a0d5787_2'}	{'community_1_subcommunity_233'}	{'community_1'}	{'community_1_subcommunity_233'}	{'community_1'}	{'community_1_subcommunity_233'}	{'community_1'}	{'community_1_subcommunity_233'}	{'community_1'}	1	0	0	744	1	0	0	465	1	0	0	119	1	0	0	744	1	0	0	465	1	0	0	119	1	0	0	744	1	0	0	465	1	0	0	119
16d8b1ce-be42-4067-b825-785b289665d2	{'8cddf2a5-6bb9-49d5-8f78-34bee1961d2d_2', '16d8b1ce-be42-4067-b825-785b289665d2_3'}	{'32534dbe-3f9a-4247-993d-ef3211f58dbe_2', '16d8b1ce-be42-4067-b825-785b289665d2_3'}	{'32534dbe-3f9a-4247-993d-ef3211f58dbe_2', '8809589b-b12d-47bb-b73a-e824400171ab_2', '16d8b1ce-be42-4067-b825-785b289665d2_3'}	{'32534dbe-3f9a-4247-993d-ef3211f58dbe_2', '16d8b1ce-be42-4067-b825-785b289665d2_3'}	{'community_1_subcommunity_252', 'community_30_subcommunity_3'}	{'community_1', 'community_30'}	{'community_1_subcommunity_257', 'community_1_subcommunity_252', 'community_30_subcommunity_3'}	{'community_1', 'community_30'}	{'community_1_subcommunity_252', 'community_30_subcommunity_3'}	{'community_1', 'community_30'}	{'community_1_subcommunity_252', 'community_30_subcommunity_3'}	{'community_1', 'community_30'}	1	1	1	742	2	0	0	464	2	0	0	118	1	2	1	741	2	1	0	463	2	0	0	118	1	1	1	742	2	0	0	464	2	0	0	118
17b57f0b-2d18-479e-998a-a7a0b8499cbe	{'11540ee1-36b6-4b88-a504-96dd0bc62866_2'}	{'11540ee1-36b6-4b88-a504-96dd0bc62866_2'}	{'11540ee1-36b6-4b88-a504-96dd0bc62866_2'}	{'11540ee1-36b6-4b88-a504-96dd0bc62866_2'}	{'community_1_subcommunity_250'}	{'community_1'}	{'community_1_subcommunity_250'}	{'community_1'}	{'community_1_subcommunity_250'}	{'community_1'}	{'community_1_subcommunity_250'}	{'community_1'}	1	0	0	744	1	0	0	465	1	0	0	119	1	0	0	744	1	0	0	465	1	0	0	119	1	0	0	744	1	0	0	465	1	0	0	119
17bfa93e-6d3a-445d-a2cc-84d2804d0a45	{'17bfa93e-6d3a-445d-a2cc-84d2804d0a45_2'}	{'17bfa93e-6d3a-445d-a2cc-84d2804d0a45_2'}	{'17bfa93e-6d3a-445d-a2cc-84d2804d0a45_2'}	{'17bfa93e-6d3a-445d-a2cc-84d2804d0a45_2'}	{'community_1_subcommunity_255'}	{'community_1'}	{'community_1_subcommunity_255'}	{'community_1'}	{'community_1_subcommunity_255'}	{'community_1'}	{'community_1_subcommunity_255'}	{'community_1'}	1	0	0	744	1	0	0	465	1	0	0	119	1	0	0	744	1	0	0	465	1	0	0	119	1	0	0	744	1	0	0	465	1	0	0	119
182589b8-4c14-4420-95f2-c2f2e224ce30	{'182589b8-4c14-4420-95f2-c2f2e224ce30_3', '182589b8-4c14-4420-95f2-c2f2e224ce30_2', '182589b8-4c14-4420-95f2-c2f2e224ce30_4'}	{'182589b8-4c14-4420-95f2-c2f2e224ce30_4', '182589b8-4c14-4420-95f2-c2f2e224ce30_2', '182589b8-4c14-4420-95f2-c2f2e224ce30_3'}	{'182589b8-4c14-4420-95f2-c2f2e224ce30_3', '182589b8-4c14-4420-95f2-c2f2e224ce30_2', '182589b8-4c14-4420-95f2-c2f2e224ce30_4'}	{'182589b8-4c14-4420-95f2-c2f2e224ce30_4', '182589b8-4c14-4420-95f2-c2f2e224ce30_2', '182589b8-4c14-4420-95f2-c2f2e224ce30_3'}	{'community_1_subcommunity_257', 'community_1_subcommunity_120', 'community_1_subcommunity_235'}	{'community_1'}	{'community_1_subcommunity_257', 'community_1_subcommunity_120', 'community_1_subcommunity_235'}	{'community_1'}	{'community_1_subcommunity_257', 'community_1_subcommunity_120', 'community_1_subcommunity_235'}	{'community_1'}	{'community_1_subcommunity_257', 'community_1_subcommunity_120', 'community_1_subcommunity_235'}	{'community_1'}	3	0	0	742	3	0	0	463	1	0	0	119	3	0	0	742	3	0	0	463	1	0	0	119	3	0	0	742	3	0	0	463	1	0	0	119
18adfcf3-15df-4a11-abb1-ec43d828d978	{'18adfcf3-15df-4a11-abb1-ec43d828d978_3', '18adfcf3-15df-4a11-abb1-ec43d828d978_2'}	{'18adfcf3-15df-4a11-abb1-ec43d828d978_3', '18adfcf3-15df-4a11-abb1-ec43d828d978_2'}	{'18adfcf3-15df-4a11-abb1-ec43d828d978_3', '18adfcf3-15df-4a11-abb1-ec43d828d978_2'}	{'18adfcf3-15df-4a11-abb1-ec43d828d978_3'}	{'community_4_subcommunity_1', 'community_1_subcommunity_253'}	{'community_4', 'community_1'}	{'community_4_subcommunity_1', 'community_1_subcommunity_253'}	{'community_4', 'community_1'}	{'community_4_subcommunity_1', 'community_1_subcommunity_253'}	{'community_4', 'community_1'}	{'community_4_subcommunity_1'}	{'community_4'}	2	0	0	743	2	0	0	464	2	0	0	118	2	0	0	743	2	0	0	464	2	0	0	118	1	0	1	743	1	0	1	464	1	0	1	118
192dbade-be69-489c-9d38-2d043ed51406	{'192dbade-be69-489c-9d38-2d043ed51406_3', '192dbade-be69-489c-9d38-2d043ed51406_2'}	{'192dbade-be69-489c-9d38-2d043ed51406_3', '192dbade-be69-489c-9d38-2d043ed51406_2'}	{'192dbade-be69-489c-9d38-2d043ed51406_3', '192dbade-be69-489c-9d38-2d043ed51406_2'}	{'192dbade-be69-489c-9d38-2d043ed51406_3', '192dbade-be69-489c-9d38-2d043ed51406_2'}	{'community_1_subcommunity_258', 'community_1_subcommunity_16'}	{'community_1'}	{'community_1_subcommunity_258', 'community_1_subcommunity_16'}	{'community_1'}	{'community_1_subcommunity_258', 'community_1_subcommunity_16'}	{'community_1'}	{'community_1_subcommunity_258', 'community_1_subcommunity_16'}	{'community_1'}	2	0	0	743	2	0	0	464	1	0	0	119	2	0	0	743	2	0	0	464	1	0	0	119	2	0	0	743	2	0	0	464	1	0	0	119
198add03-e621-45b1-8caf-481ea2dcaaa4	{'198add03-e621-45b1-8caf-481ea2dcaaa4_2'}	{'198add03-e621-45b1-8caf-481ea2dcaaa4_2'}	{'198add03-e621-45b1-8caf-481ea2dcaaa4_2'}	{'198add03-e621-45b1-8caf-481ea2dcaaa4_2'}	{'community_1_subcommunity_114'}	{'community_1'}	{'community_1_subcommunity_114'}	{'community_1'}	{'community_1_subcommunity_114'}	{'community_1'}	{'community_1_subcommunity_114'}	{'community_1'}	1	0	0	744	1	0	0	465	1	0	0	119	1	0	0	744	1	0	0	465	1	0	0	119	1	0	0	744	1	0	0	465	1	0	0	119
19e32405-efa1-4b4a-a3e7-c5499dbeba59	{'19e32405-efa1-4b4a-a3e7-c5499dbeba59_2'}	{'19e32405-efa1-4b4a-a3e7-c5499dbeba59_2'}	{'19e32405-efa1-4b4a-a3e7-c5499dbeba59_2'}	{'c8c4adac-c899-4e1c-b663-6354e322e9df_5', '19e32405-efa1-4b4a-a3e7-c5499dbeba59_2'}	{'community_1_subcommunity_257'}	{'community_1'}	{'community_1_subcommunity_257'}	{'community_1'}	{'community_1_subcommunity_257'}	{'community_1'}	{'community_40_subcommunity_0', 'community_1_subcommunity_257'}	{'community_40', 'community_1'}	1	0	0	744	1	0	0	465	1	0	0	119	1	0	0	744	1	0	0	465	1	0	0	119	1	1	0	743	1	1	0	464	1	1	0	118
19e642f3-b6a3-4044-b4e5-e7e015bfcd2f	{'19e642f3-b6a3-4044-b4e5-e7e015bfcd2f_2'}	{'19e642f3-b6a3-4044-b4e5-e7e015bfcd2f_2'}	{'19e642f3-b6a3-4044-b4e5-e7e015bfcd2f_2'}	{'19e642f3-b6a3-4044-b4e5-e7e015bfcd2f_2'}	{'community_1_subcommunity_35'}	{'community_1'}	{'community_1_subcommunity_35'}	{'community_1'}	{'community_1_subcommunity_35'}	{'community_1'}	{'community_1_subcommunity_35'}	{'community_1'}	1	0	0	744	1	0	0	465	1	0	0	119	1	0	0	744	1	0	0	465	1	0	0	119	1	0	0	744	1	0	0	465	1	0	0	119
1a0dface-0a19-410b-b9fb-18491f2d4dfb	{'1a0dface-0a19-410b-b9fb-18491f2d4dfb_2'}	{'1a0dface-0a19-410b-b9fb-18491f2d4dfb_2'}	{'1a0dface-0a19-410b-b9fb-18491f2d4dfb_2'}	{'1a0dface-0a19-410b-b9fb-18491f2d4dfb_2'}	{'community_1_subcommunity_196'}	{'community_1'}	{'community_1_subcommunity_196'}	{'community_1'}	{'community_1_subcommunity_196'}	{'community_1'}	{'community_1_subcommunity_196'}	{'community_1'}	1	0	0	744	1	0	0	465	1	0	0	119	1	0	0	744	1	0	0	465	1	0	0	119	1	0	0	744	1	0	0	465	1	0	0	119
1acb67a8-5af5-42d1-b21c-9930d7975397	{'1acb67a8-5af5-42d1-b21c-9930d7975397_3', '1acb67a8-5af5-42d1-b21c-9930d7975397_2'}	{'1acb67a8-5af5-42d1-b21c-9930d7975397_3', '1acb67a8-5af5-42d1-b21c-9930d7975397_2'}	{'1acb67a8-5af5-42d1-b21c-9930d7975397_3', '1acb67a8-5af5-42d1-b21c-9930d7975397_2'}	{'1acb67a8-5af5-42d1-b21c-9930d7975397_3', '1acb67a8-5af5-42d1-b21c-9930d7975397_2'}	{'community_15_subcommunity_5', 'community_18_subcommunity_17'}	{'community_18', 'community_15'}	{'community_15_subcommunity_5', 'community_18_subcommunity_17'}	{'community_18', 'community_15'}	{'community_15_subcommunity_5', 'community_18_subcommunity_17'}	{'community_18', 'community_15'}	{'community_15_subcommunity_5', 'community_18_subcommunity_17'}	{'community_18', 'community_15'}	2	0	0	743	2	0	0	464	2	0	0	118	2	0	0	743	2	0	0	464	2	0	0	118	2	0	0	743	2	0	0	464	2	0	0	118
1cb2f4ee-3073-4e12-8746-9a3f82c51ce0	{'1cb2f4ee-3073-4e12-8746-9a3f82c51ce0_2'}	{'1cb2f4ee-3073-4e12-8746-9a3f82c51ce0_2'}	{'1cb2f4ee-3073-4e12-8746-9a3f82c51ce0_2'}	{'1cb2f4ee-3073-4e12-8746-9a3f82c51ce0_2'}	{'community_17_subcommunity_0'}	{'community_17'}	{'community_17_subcommunity_0'}	{'community_17'}	{'community_17_subcommunity_0'}	{'community_17'}	{'community_17_subcommunity_0'}	{'community_17'}	1	0	0	744	1	0	0	465	1	0	0	119	1	0	0	744	1	0	0	465	1	0	0	119	1	0	0	744	1	0	0	465	1	0	0	119
1ceef0f1-fe05-4a23-bdc0-22aca386db89	{'1ceef0f1-fe05-4a23-bdc0-22aca386db89_2'}	{'1ceef0f1-fe05-4a23-bdc0-22aca386db89_2'}	{'1ceef0f1-fe05-4a23-bdc0-22aca386db89_2'}	{'1ceef0f1-fe05-4a23-bdc0-22aca386db89_2'}	{'community_1_subcommunity_250'}	{'community_1'}	{'community_1_subcommunity_250'}	{'community_1'}	{'community_1_subcommunity_250'}	{'community_1'}	{'community_1_subcommunity_250'}	{'community_1'}	1	0	0	744	1	0	0	465	1	0	0	119	1	0	0	744	1	0	0	465	1	0	0	119	1	0	0	744	1	0	0	465	1	0	0	119
1d272145-4d1f-417e-b67a-39b60e1e815b	{'1d272145-4d1f-417e-b67a-39b60e1e815b_2'}	{'1d272145-4d1f-417e-b67a-39b60e1e815b_2'}	{'1d272145-4d1f-417e-b67a-39b60e1e815b_2'}	{'1d272145-4d1f-417e-b67a-39b60e1e815b_2'}	{'community_1_subcommunity_167'}	{'community_1'}	{'community_1_subcommunity_167'}	{'community_1'}	{'community_1_subcommunity_167'}	{'community_1'}	{'community_1_subcommunity_167'}	{'community_1'}	1	0	0	744	1	0	0	465	1	0	0	119	1	0	0	744	1	0	0	465	1	0	0	119	1	0	0	744	1	0	0	465	1	0	0	119
1da3b6f0-e0b6-4f45-8415-2d75fb6c4102	{'1da3b6f0-e0b6-4f45-8415-2d75fb6c4102_2'}	{'1da3b6f0-e0b6-4f45-8415-2d75fb6c4102_2'}	{'1da3b6f0-e0b6-4f45-8415-2d75fb6c4102_2'}	{'1da3b6f0-e0b6-4f45-8415-2d75fb6c4102_2'}	{'community_1_subcommunity_180'}	{'community_1'}	{'community_1_subcommunity_180'}	{'community_1'}	{'community_1_subcommunity_180'}	{'community_1'}	{'community_1_subcommunity_180'}	{'community_1'}	1	0	0	744	1	0	0	465	1	0	0	119	1	0	0	744	1	0	0	465	1	0	0	119	1	0	0	744	1	0	0	465	1	0	0	119
1e7672fc-0db5-49bc-a3e7-2424157e6278	{'1e7672fc-0db5-49bc-a3e7-2424157e6278_2'}	{'1e7672fc-0db5-49bc-a3e7-2424157e6278_2'}	{'1e7672fc-0db5-49bc-a3e7-2424157e6278_2'}	{'1e7672fc-0db5-49bc-a3e7-2424157e6278_2'}	{'community_1_subcommunity_256'}	{'community_1'}	{'community_1_subcommunity_256'}	{'community_1'}	{'community_1_subcommunity_256'}	{'community_1'}	{'community_1_subcommunity_256'}	{'community_1'}	1	0	0	744	1	0	0	465	1	0	0	119	1	0	0	744	1	0	0	465	1	0	0	119	1	0	0	744	1	0	0	465	1	0	0	119
1ebd9494-939c-4054-9d15-55b9eabe4f9f	{'1ebd9494-939c-4054-9d15-55b9eabe4f9f_3', '1ebd9494-939c-4054-9d15-55b9eabe4f9f_4', '1ebd9494-939c-4054-9d15-55b9eabe4f9f_2'}	{'1ebd9494-939c-4054-9d15-55b9eabe4f9f_3', '1ebd9494-939c-4054-9d15-55b9eabe4f9f_4', '1ebd9494-939c-4054-9d15-55b9eabe4f9f_2'}	{'1ebd9494-939c-4054-9d15-55b9eabe4f9f_3', '1ebd9494-939c-4054-9d15-55b9eabe4f9f_4', '1ebd9494-939c-4054-9d15-55b9eabe4f9f_2'}	{'1ebd9494-939c-4054-9d15-55b9eabe4f9f_3', '1ebd9494-939c-4054-9d15-55b9eabe4f9f_4', '1ebd9494-939c-4054-9d15-55b9eabe4f9f_2'}	{'community_60_subcommunity_0', 'community_74_subcommunity_0', 'community_1_subcommunity_254'}	{'community_1', 'community_74', 'community_60'}	{'community_60_subcommunity_0', 'community_74_subcommunity_0', 'community_1_subcommunity_254'}	{'community_1', 'community_74', 'community_60'}	{'community_60_subcommunity_0', 'community_74_subcommunity_0', 'community_1_subcommunity_254'}	{'community_1', 'community_74', 'community_60'}	{'community_60_subcommunity_0', 'community_74_subcommunity_0', 'community_1_subcommunity_254'}	{'community_1', 'community_74', 'community_60'}	3	0	0	742	3	0	0	463	3	0	0	117	3	0	0	742	3	0	0	463	3	0	0	117	3	0	0	742	3	0	0	463	3	0	0	117
2209722f-1095-4952-8131-b6f08869b9f9	{'2209722f-1095-4952-8131-b6f08869b9f9_2'}	{'2209722f-1095-4952-8131-b6f08869b9f9_2'}	{'2209722f-1095-4952-8131-b6f08869b9f9_2'}	{'2209722f-1095-4952-8131-b6f08869b9f9_2'}	{'community_1_subcommunity_256'}	{'community_1'}	{'community_1_subcommunity_256'}	{'community_1'}	{'community_1_subcommunity_256'}	{'community_1'}	{'community_1_subcommunity_256'}	{'community_1'}	1	0	0	744	1	0	0	465	1	0	0	119	1	0	0	744	1	0	0	465	1	0	0	119	1	0	0	744	1	0	0	465	1	0	0	119
22de8ee1-57d3-473d-ae87-52a897bc780a	{'22de8ee1-57d3-473d-ae87-52a897bc780a_2'}	{'22de8ee1-57d3-473d-ae87-52a897bc780a_2'}	{'22de8ee1-57d3-473d-ae87-52a897bc780a_2'}	{'22de8ee1-57d3-473d-ae87-52a897bc780a_2'}	{'community_1_subcommunity_219'}	{'community_1'}	{'community_1_subcommunity_219'}	{'community_1'}	{'community_1_subcommunity_219'}	{'community_1'}	{'community_1_subcommunity_219'}	{'community_1'}	1	0	0	744	1	0	0	465	1	0	0	119	1	0	0	744	1	0	0	465	1	0	0	119	1	0	0	744	1	0	0	465	1	0	0	119
242fad6f-1dfc-46b8-aa03-ce9238896fbf	{'65bb2a5c-0256-4f6c-838e-d44c14bf0797_2'}	{'65bb2a5c-0256-4f6c-838e-d44c14bf0797_2'}	{'fa6b9045-b37e-40a3-9c17-1d4f1cc9693e_2'}	{'65bb2a5c-0256-4f6c-838e-d44c14bf0797_2'}	{'community_1_subcommunity_253'}	{'community_1'}	{'community_1_subcommunity_253'}	{'community_1'}	{'community_1_subcommunity_253'}	{'community_1'}	{'community_1_subcommunity_253'}	{'community_1'}	1	0	0	744	1	0	0	465	1	0	0	119	0	1	1	743	1	0	0	465	1	0	0	119	1	0	0	744	1	0	0	465	1	0	0	119
24a5d36f-8c59-4aee-816a-659ca2e65d47	{'24a5d36f-8c59-4aee-816a-659ca2e65d47_2', '24a5d36f-8c59-4aee-816a-659ca2e65d47_4', '24a5d36f-8c59-4aee-816a-659ca2e65d47_3'}	{'ce971fb8-782f-4786-8b76-d7841575153c_4', '24a5d36f-8c59-4aee-816a-659ca2e65d47_2', '24a5d36f-8c59-4aee-816a-659ca2e65d47_4', '24a5d36f-8c59-4aee-816a-659ca2e65d47_3'}	{'ce971fb8-782f-4786-8b76-d7841575153c_4', '24a5d36f-8c59-4aee-816a-659ca2e65d47_2', '24a5d36f-8c59-4aee-816a-659ca2e65d47_4', '24a5d36f-8c59-4aee-816a-659ca2e65d47_3'}	{'ce971fb8-782f-4786-8b76-d7841575153c_4', '24a5d36f-8c59-4aee-816a-659ca2e65d47_2', '24a5d36f-8c59-4aee-816a-659ca2e65d47_4', '24a5d36f-8c59-4aee-816a-659ca2e65d47_3'}	{'community_24_subcommunity_0', 'community_15_subcommunity_5', 'community_1_subcommunity_27'}	{'community_24', 'community_1', 'community_15'}	{'community_24_subcommunity_0', 'community_88_subcommunity_0', 'community_15_subcommunity_5', 'community_1_subcommunity_27'}	{'community_24', 'community_1', 'community_15', 'community_88'}	{'community_24_subcommunity_0', 'community_88_subcommunity_0', 'community_15_subcommunity_5', 'community_1_subcommunity_27'}	{'community_24', 'community_1', 'community_15', 'community_88'}	{'community_24_subcommunity_0', 'community_88_subcommunity_0', 'community_15_subcommunity_5', 'community_1_subcommunity_27'}	{'community_24', 'community_1', 'community_15', 'community_88'}	3	1	0	741	3	1	0	462	3	1	0	116	3	1	0	741	3	1	0	462	3	1	0	116	3	1	0	741	3	1	0	462	3	1	0	116
2559c82f-4493-491b-bb92-7b6af95a3176	{'2559c82f-4493-491b-bb92-7b6af95a3176_2', '2559c82f-4493-491b-bb92-7b6af95a3176_3'}	{'2559c82f-4493-491b-bb92-7b6af95a3176_2', '2559c82f-4493-491b-bb92-7b6af95a3176_3'}	{'2559c82f-4493-491b-bb92-7b6af95a3176_2', '2559c82f-4493-491b-bb92-7b6af95a3176_3'}	{'2559c82f-4493-491b-bb92-7b6af95a3176_2', '2559c82f-4493-491b-bb92-7b6af95a3176_3'}	{'community_12_subcommunity_6', 'community_1_subcommunity_209'}	{'community_1', 'community_12'}	{'community_12_subcommunity_6', 'community_1_subcommunity_209'}	{'community_1', 'community_12'}	{'community_12_subcommunity_6', 'community_1_subcommunity_209'}	{'community_1', 'community_12'}	{'community_12_subcommunity_6', 'community_1_subcommunity_209'}	{'community_1', 'community_12'}	2	0	0	743	2	0	0	464	2	0	0	118	2	0	0	743	2	0	0	464	2	0	0	118	2	0	0	743	2	0	0	464	2	0	0	118
25bd9719-0055-44ad-a122-c490f08044b6	{'25bd9719-0055-44ad-a122-c490f08044b6_2'}	{'25bd9719-0055-44ad-a122-c490f08044b6_2'}	{'25bd9719-0055-44ad-a122-c490f08044b6_2'}	{'25bd9719-0055-44ad-a122-c490f08044b6_2'}	{'community_1_subcommunity_74'}	{'community_1'}	{'community_1_subcommunity_74'}	{'community_1'}	{'community_1_subcommunity_74'}	{'community_1'}	{'community_1_subcommunity_74'}	{'community_1'}	1	0	0	744	1	0	0	465	1	0	0	119	1	0	0	744	1	0	0	465	1	0	0	119	1	0	0	744	1	0	0	465	1	0	0	119
25eed0ba-65ad-45ab-acf4-7e48994138e1	{'2ec118f1-e354-42bc-98d4-96882f18cb35_2'}	{'b9e1e1b7-4c86-4de9-915f-d1e903246eda_2'}	{'fff5f6d8-f549-4502-8ac4-816632934a91_2', '78ad7031-5a20-4b1e-916c-15af9b747c6f_2'}	{'53ffb45a-9c61-4e67-addd-a921a3c48672_5', 'c8c4adac-c899-4e1c-b663-6354e322e9df_5', 'b9e1e1b7-4c86-4de9-915f-d1e903246eda_2'}	{'community_1_subcommunity_252'}	{'community_1'}	{'community_1_subcommunity_257', 'community_1_subcommunity_252'}	{'community_1'}	{'community_1_subcommunity_252'}	{'community_1'}	{'community_98_subcommunity_0', 'community_1_subcommunity_252', 'community_40_subcommunity_0'}	{'community_40', 'community_1', 'community_98'}	0	1	1	743	1	0	0	465	1	0	0	119	0	2	1	742	1	1	0	464	1	0	0	119	0	3	1	741	1	2	0	463	1	2	0	117
260c1741-7027-4a38-96e3-669c0655fd20	{'260c1741-7027-4a38-96e3-669c0655fd20_5', '260c1741-7027-4a38-96e3-669c0655fd20_4', '260c1741-7027-4a38-96e3-669c0655fd20_3', '0db25674-24c8-48bc-a703-4a98d31de479_2'}	{'260c1741-7027-4a38-96e3-669c0655fd20_5', 'c8c4adac-c899-4e1c-b663-6354e322e9df_5', 'b009917b-15a4-4089-a10e-8b14a2846d90_2', '260c1741-7027-4a38-96e3-669c0655fd20_4', '260c1741-7027-4a38-96e3-669c0655fd20_3'}	{'260c1741-7027-4a38-96e3-669c0655fd20_5', 'c8c4adac-c899-4e1c-b663-6354e322e9df_5', '53ffb45a-9c61-4e67-addd-a921a3c48672_2', '260c1741-7027-4a38-96e3-669c0655fd20_4', '260c1741-7027-4a38-96e3-669c0655fd20_3'}	{'b009917b-15a4-4089-a10e-8b14a2846d90_2', '340bb8ac-3d66-452e-ba16-581afcbca8e8_4', '260c1741-7027-4a38-96e3-669c0655fd20_4', '260c1741-7027-4a38-96e3-669c0655fd20_3'}	{'community_34_subcommunity_0', 'community_1_subcommunity_254', 'community_28_subcommunity_2', 'community_19_subcommunity_5'}	{'community_19', 'community_1', 'community_34', 'community_28'}	{'community_1_subcommunity_254', 'community_34_subcommunity_0', 'community_19_subcommunity_5', 'community_40_subcommunity_0', 'community_28_subcommunity_2'}	{'community_19', 'community_40', 'community_1', 'community_34', 'community_28'}	{'community_1_subcommunity_254', 'community_34_subcommunity_0', 'community_19_subcommunity_5', 'community_40_subcommunity_0', 'community_28_subcommunity_2'}	{'community_19', 'community_40', 'community_1', 'community_34', 'community_28'}	{'community_1_subcommunity_254', 'community_28_subcommunity_2', 'community_34_subcommunity_0', 'community_19_subcommunity_5'}	{'community_19', 'community_1', 'community_34', 'community_28'}	3	2	1	739	4	1	0	461	4	1	0	115	3	2	1	739	4	1	0	461	4	1	0	115	2	2	2	739	4	0	0	462	4	0	0	116
261017a0-0b63-433d-87ae-ee5f3e3e6056	{'0b76c650-85df-4f1a-b8d6-3d7a12cee6e3_2'}	{'cf0bd7e4-ee94-4a27-a395-704268bae53c_2'}	{'cf0bd7e4-ee94-4a27-a395-704268bae53c_2'}	{'cf0bd7e4-ee94-4a27-a395-704268bae53c_2'}	{'community_1_subcommunity_255'}	{'community_1'}	{'community_1_subcommunity_255'}	{'community_1'}	{'community_1_subcommunity_255'}	{'community_1'}	{'community_1_subcommunity_255'}	{'community_1'}	0	1	1	743	1	0	0	465	1	0	0	119	0	1	1	743	1	0	0	465	1	0	0	119	0	1	1	743	1	0	0	465	1	0	0	119
2689a1c8-ae9e-4f7b-bc2c-0ddc73053a02	{'2689a1c8-ae9e-4f7b-bc2c-0ddc73053a02_2'}	{'2689a1c8-ae9e-4f7b-bc2c-0ddc73053a02_2'}	{'2689a1c8-ae9e-4f7b-bc2c-0ddc73053a02_2'}	{'8cd09d68-65cc-451c-a06e-ed1bc13b4b60_2'}	{'community_1_subcommunity_255'}	{'community_1'}	{'community_1_subcommunity_255'}	{'community_1'}	{'community_1_subcommunity_255'}	{'community_1'}	{'community_1_subcommunity_255'}	{'community_1'}	1	0	0	744	1	0	0	465	1	0	0	119	1	0	0	744	1	0	0	465	1	0	0	119	0	1	1	743	1	0	0	465	1	0	0	119
2829c54a-2aaa-4897-99a3-5c71c680dcfa	{'2829c54a-2aaa-4897-99a3-5c71c680dcfa_3', '2829c54a-2aaa-4897-99a3-5c71c680dcfa_2'}	{'2829c54a-2aaa-4897-99a3-5c71c680dcfa_3', '2829c54a-2aaa-4897-99a3-5c71c680dcfa_2'}	{'2829c54a-2aaa-4897-99a3-5c71c680dcfa_3', '2829c54a-2aaa-4897-99a3-5c71c680dcfa_2'}	{'2829c54a-2aaa-4897-99a3-5c71c680dcfa_3'}	{'community_1_subcommunity_54', 'community_1_subcommunity_86'}	{'community_1'}	{'community_1_subcommunity_54', 'community_1_subcommunity_86'}	{'community_1'}	{'community_1_subcommunity_54', 'community_1_subcommunity_86'}	{'community_1'}	{'community_1_subcommunity_54'}	{'community_1'}	2	0	0	743	2	0	0	464	1	0	0	119	2	0	0	743	2	0	0	464	1	0	0	119	1	0	1	743	1	0	1	464	1	0	0	119
287e7e98-f7ab-477d-b4a5-46541ffda33d	{'287e7e98-f7ab-477d-b4a5-46541ffda33d_2'}	{'287e7e98-f7ab-477d-b4a5-46541ffda33d_2'}	{'287e7e98-f7ab-477d-b4a5-46541ffda33d_2'}	{'287e7e98-f7ab-477d-b4a5-46541ffda33d_2'}	{'community_1_subcommunity_258'}	{'community_1'}	{'community_1_subcommunity_258'}	{'community_1'}	{'community_1_subcommunity_258'}	{'community_1'}	{'community_1_subcommunity_258'}	{'community_1'}	1	0	0	744	1	0	0	465	1	0	0	119	1	0	0	744	1	0	0	465	1	0	0	119	1	0	0	744	1	0	0	465	1	0	0	119
28cfd66c-4b98-4dd5-8f32-eabeef3fe2fb	{'28cfd66c-4b98-4dd5-8f32-eabeef3fe2fb_2'}	{'28cfd66c-4b98-4dd5-8f32-eabeef3fe2fb_2'}	{'28cfd66c-4b98-4dd5-8f32-eabeef3fe2fb_2'}	{'28cfd66c-4b98-4dd5-8f32-eabeef3fe2fb_2'}	{'community_1_subcommunity_257'}	{'community_1'}	{'community_1_subcommunity_257'}	{'community_1'}	{'community_1_subcommunity_257'}	{'community_1'}	{'community_1_subcommunity_257'}	{'community_1'}	1	0	0	744	1	0	0	465	1	0	0	119	1	0	0	744	1	0	0	465	1	0	0	119	1	0	0	744	1	0	0	465	1	0	0	119
29868da9-9dec-4cba-9066-19dae4ec4218	{'29868da9-9dec-4cba-9066-19dae4ec4218_2', '29868da9-9dec-4cba-9066-19dae4ec4218_3'}	{'29868da9-9dec-4cba-9066-19dae4ec4218_2', '29868da9-9dec-4cba-9066-19dae4ec4218_3'}	{'29868da9-9dec-4cba-9066-19dae4ec4218_2', '29868da9-9dec-4cba-9066-19dae4ec4218_3'}	{'29868da9-9dec-4cba-9066-19dae4ec4218_3'}	{'community_1_subcommunity_70', 'community_93_subcommunity_0'}	{'community_1', 'community_93'}	{'community_1_subcommunity_70', 'community_93_subcommunity_0'}	{'community_1', 'community_93'}	{'community_1_subcommunity_70', 'community_93_subcommunity_0'}	{'community_1', 'community_93'}	{'community_93_subcommunity_0'}	{'community_93'}	2	0	0	743	2	0	0	464	2	0	0	118	2	0	0	743	2	0	0	464	2	0	0	118	1	0	1	743	1	0	1	464	1	0	1	118
2ae575e3-f2cb-475b-b363-2aae7c927a17	{'2ae575e3-f2cb-475b-b363-2aae7c927a17_2'}	{'2ae575e3-f2cb-475b-b363-2aae7c927a17_2'}	{'2ae575e3-f2cb-475b-b363-2aae7c927a17_2'}	{'826d77b2-ea4c-43b9-8eb1-df531f7b4342_2'}	{'community_17_subcommunity_1'}	{'community_17'}	{'community_17_subcommunity_1'}	{'community_17'}	{'community_17_subcommunity_1'}	{'community_17'}	{'community_17_subcommunity_1'}	{'community_17'}	1	0	0	744	1	0	0	465	1	0	0	119	1	0	0	744	1	0	0	465	1	0	0	119	0	1	1	743	1	0	0	465	1	0	0	119
2b39f0a9-530e-4a5a-a333-bf95b89b27d4	{'2b39f0a9-530e-4a5a-a333-bf95b89b27d4_2'}	{'2b39f0a9-530e-4a5a-a333-bf95b89b27d4_2'}	{'2b39f0a9-530e-4a5a-a333-bf95b89b27d4_2'}	{'2b39f0a9-530e-4a5a-a333-bf95b89b27d4_2'}	{'community_1_subcommunity_10'}	{'community_1'}	{'community_1_subcommunity_10'}	{'community_1'}	{'community_1_subcommunity_10'}	{'community_1'}	{'community_1_subcommunity_10'}	{'community_1'}	1	0	0	744	1	0	0	465	1	0	0	119	1	0	0	744	1	0	0	465	1	0	0	119	1	0	0	744	1	0	0	465	1	0	0	119
2b4d0bc7-315e-4a17-9eae-1d33d7892843	{'2b4d0bc7-315e-4a17-9eae-1d33d7892843_2'}	{'2b4d0bc7-315e-4a17-9eae-1d33d7892843_2'}	{'2b4d0bc7-315e-4a17-9eae-1d33d7892843_2'}	{'2b4d0bc7-315e-4a17-9eae-1d33d7892843_2'}	{'community_1_subcommunity_248'}	{'community_1'}	{'community_1_subcommunity_248'}	{'community_1'}	{'community_1_subcommunity_248'}	{'community_1'}	{'community_1_subcommunity_248'}	{'community_1'}	1	0	0	744	1	0	0	465	1	0	0	119	1	0	0	744	1	0	0	465	1	0	0	119	1	0	0	744	1	0	0	465	1	0	0	119
2bb315ce-6907-4f03-9416-982c07d47256	{'2bb315ce-6907-4f03-9416-982c07d47256_2'}	{'2bb315ce-6907-4f03-9416-982c07d47256_2'}	{'2bb315ce-6907-4f03-9416-982c07d47256_2'}	{'2bb315ce-6907-4f03-9416-982c07d47256_2'}	{'community_1_subcommunity_235'}	{'community_1'}	{'community_1_subcommunity_235'}	{'community_1'}	{'community_1_subcommunity_235'}	{'community_1'}	{'community_1_subcommunity_235'}	{'community_1'}	1	0	0	744	1	0	0	465	1	0	0	119	1	0	0	744	1	0	0	465	1	0	0	119	1	0	0	744	1	0	0	465	1	0	0	119
2bbace60-69b0-4521-b60e-5b37013e2d29	{'2bbace60-69b0-4521-b60e-5b37013e2d29_3', '2bbace60-69b0-4521-b60e-5b37013e2d29_2'}	{'f77ce94b-dd28-4bf5-b21c-14215a679e85_6', '2bbace60-69b0-4521-b60e-5b37013e2d29_2'}	{'69588e68-cd0b-4f3f-99e9-e9cf8a1b8f00_2', 'f77ce94b-dd28-4bf5-b21c-14215a679e85_6'}	{'2bbace60-69b0-4521-b60e-5b37013e2d29_3', '2bbace60-69b0-4521-b60e-5b37013e2d29_2'}	{'community_31_subcommunity_0', 'community_1_subcommunity_217'}	{'community_31', 'community_1'}	{'community_31_subcommunity_0', 'community_1_subcommunity_217'}	{'community_31', 'community_1'}	{'community_31_subcommunity_0', 'community_1_subcommunity_217'}	{'community_31', 'community_1'}	{'community_31_subcommunity_0', 'community_1_subcommunity_217'}	{'community_31', 'community_1'}	1	1	1	742	2	0	0	464	2	0	0	118	0	2	2	741	2	0	0	464	2	0	0	118	2	0	0	743	2	0	0	464	2	0	0	118
2bcb48ca-133b-4c9d-a7bc-da1e86587299	{'2bcb48ca-133b-4c9d-a7bc-da1e86587299_3', '2bcb48ca-133b-4c9d-a7bc-da1e86587299_2'}	{'2bcb48ca-133b-4c9d-a7bc-da1e86587299_3', '2bcb48ca-133b-4c9d-a7bc-da1e86587299_2'}	{'2bcb48ca-133b-4c9d-a7bc-da1e86587299_3', '2bcb48ca-133b-4c9d-a7bc-da1e86587299_2'}	{'2bcb48ca-133b-4c9d-a7bc-da1e86587299_2'}	{'community_16_subcommunity_0', 'community_28_subcommunity_1'}	{'community_16', 'community_28'}	{'community_16_subcommunity_0', 'community_28_subcommunity_1'}	{'community_16', 'community_28'}	{'community_16_subcommunity_0', 'community_28_subcommunity_1'}	{'community_16', 'community_28'}	{'community_28_subcommunity_1'}	{'community_28'}	2	0	0	743	2	0	0	464	2	0	0	118	2	0	0	743	2	0	0	464	2	0	0	118	1	0	1	743	1	0	1	464	1	0	1	118
2bcdf6bf-8da7-4ea6-aa43-5e4fe899f1e3	{'2bcdf6bf-8da7-4ea6-aa43-5e4fe899f1e3_2', '2bcdf6bf-8da7-4ea6-aa43-5e4fe899f1e3_3'}	{'2bcdf6bf-8da7-4ea6-aa43-5e4fe899f1e3_2', '2bcdf6bf-8da7-4ea6-aa43-5e4fe899f1e3_3'}	set()	{'2bcdf6bf-8da7-4ea6-aa43-5e4fe899f1e3_2'}	{'community_1_subcommunity_256', 'community_1_subcommunity_219'}	{'community_1'}	set()	set()	{'community_1_subcommunity_256', 'community_1_subcommunity_219'}	{'community_1'}	{'community_1_subcommunity_256'}	{'community_1'}	2	0	0	743	2	0	0	464	1	0	0	119	0	0	2	743	0	0	2	464	0	0	1	119	1	0	1	743	1	0	1	464	1	0	0	119
2c0269fe-7122-4a79-ada6-8a679108e850	{'8cddf2a5-6bb9-49d5-8f78-34bee1961d2d_2'}	{'b9e1e1b7-4c86-4de9-915f-d1e903246eda_2'}	{'32534dbe-3f9a-4247-993d-ef3211f58dbe_2'}	{'b9e1e1b7-4c86-4de9-915f-d1e903246eda_2'}	{'community_1_subcommunity_252'}	{'community_1'}	{'community_1_subcommunity_252'}	{'community_1'}	{'community_1_subcommunity_252'}	{'community_1'}	{'community_1_subcommunity_252'}	{'community_1'}	0	1	1	743	1	0	0	465	1	0	0	119	0	1	1	743	1	0	0	465	1	0	0	119	0	1	1	743	1	0	0	465	1	0	0	119
2c11aa2e-b253-495a-aae7-8b3ca2de1872	{'4993cdee-578c-4a59-81af-223c38fd0b52_2'}	{'4993cdee-578c-4a59-81af-223c38fd0b52_2'}	{'f385fc8e-8a6d-4954-88cd-d07b1cfa288f_2', '78ad7031-5a20-4b1e-916c-15af9b747c6f_2'}	{'4993cdee-578c-4a59-81af-223c38fd0b52_2'}	{'community_1_subcommunity_257'}	{'community_1'}	{'community_1_subcommunity_257', 'community_1_hub{i}'}	{'community_1'}	{'community_1_subcommunity_257'}	{'community_1'}	{'community_1_subcommunity_257'}	{'community_1'}	1	0	0	744	1	0	0	465	1	0	0	119	0	2	1	742	1	1	0	464	1	0	0	119	1	0	0	744	1	0	0	465	1	0	0	119
2c3757fc-83c0-4398-9b28-e81d6ef064a3	{'2c3757fc-83c0-4398-9b28-e81d6ef064a3_2'}	{'2c3757fc-83c0-4398-9b28-e81d6ef064a3_2'}	{'2c3757fc-83c0-4398-9b28-e81d6ef064a3_2'}	{'2c3757fc-83c0-4398-9b28-e81d6ef064a3_2'}	{'community_33_subcommunity_0'}	{'community_33'}	{'community_33_subcommunity_0'}	{'community_33'}	{'community_33_subcommunity_0'}	{'community_33'}	{'community_33_subcommunity_0'}	{'community_33'}	1	0	0	744	1	0	0	465	1	0	0	119	1	0	0	744	1	0	0	465	1	0	0	119	1	0	0	744	1	0	0	465	1	0	0	119
2c4dd5f0-c217-489c-a22b-850894fc31fb	{'2c4dd5f0-c217-489c-a22b-850894fc31fb_2', '2c4dd5f0-c217-489c-a22b-850894fc31fb_3'}	{'2c4dd5f0-c217-489c-a22b-850894fc31fb_2', '2c4dd5f0-c217-489c-a22b-850894fc31fb_3'}	{'2c4dd5f0-c217-489c-a22b-850894fc31fb_2', '2c4dd5f0-c217-489c-a22b-850894fc31fb_3'}	{'2c4dd5f0-c217-489c-a22b-850894fc31fb_2', '2c4dd5f0-c217-489c-a22b-850894fc31fb_3'}	{'community_78_subcommunity_0', 'community_59_subcommunity_0'}	{'community_78', 'community_59'}	{'community_78_subcommunity_0', 'community_59_subcommunity_0'}	{'community_78', 'community_59'}	{'community_78_subcommunity_0', 'community_59_subcommunity_0'}	{'community_78', 'community_59'}	{'community_78_subcommunity_0', 'community_59_subcommunity_0'}	{'community_78', 'community_59'}	2	0	0	743	2	0	0	464	2	0	0	118	2	0	0	743	2	0	0	464	2	0	0	118	2	0	0	743	2	0	0	464	2	0	0	118
2d38365b-46ca-4154-a524-2c395cc0495f	{'2d38365b-46ca-4154-a524-2c395cc0495f_2'}	{'2d38365b-46ca-4154-a524-2c395cc0495f_2'}	{'2d38365b-46ca-4154-a524-2c395cc0495f_2'}	{'2d38365b-46ca-4154-a524-2c395cc0495f_2'}	{'community_1_subcommunity_78'}	{'community_1'}	{'community_1_subcommunity_78'}	{'community_1'}	{'community_1_subcommunity_78'}	{'community_1'}	{'community_1_subcommunity_78'}	{'community_1'}	1	0	0	744	1	0	0	465	1	0	0	119	1	0	0	744	1	0	0	465	1	0	0	119	1	0	0	744	1	0	0	465	1	0	0	119
2d643cef-a5db-4f38-bf56-b50abcda6c91	{'2d643cef-a5db-4f38-bf56-b50abcda6c91_2', '2d643cef-a5db-4f38-bf56-b50abcda6c91_3'}	{'2d643cef-a5db-4f38-bf56-b50abcda6c91_2', '2d643cef-a5db-4f38-bf56-b50abcda6c91_3'}	{'2d643cef-a5db-4f38-bf56-b50abcda6c91_2', '2d643cef-a5db-4f38-bf56-b50abcda6c91_3'}	{'2d643cef-a5db-4f38-bf56-b50abcda6c91_2'}	{'community_1_subcommunity_258', 'community_1_subcommunity_241'}	{'community_1'}	{'community_1_subcommunity_258', 'community_1_subcommunity_241'}	{'community_1'}	{'community_1_subcommunity_258', 'community_1_subcommunity_241'}	{'community_1'}	{'community_1_subcommunity_241'}	{'community_1'}	2	0	0	743	2	0	0	464	1	0	0	119	2	0	0	743	2	0	0	464	1	0	0	119	1	0	1	743	1	0	1	464	1	0	0	119
2dc90f08-4702-4f0a-af9d-a6329be41242	{'2dc90f08-4702-4f0a-af9d-a6329be41242_2'}	{'2dc90f08-4702-4f0a-af9d-a6329be41242_2'}	set()	{'2dc90f08-4702-4f0a-af9d-a6329be41242_2'}	{'community_1_subcommunity_168'}	{'community_1'}	set()	set()	{'community_1_subcommunity_168'}	{'community_1'}	{'community_1_subcommunity_168'}	{'community_1'}	1	0	0	744	1	0	0	465	1	0	0	119	0	0	1	744	0	0	1	465	0	0	1	119	1	0	0	744	1	0	0	465	1	0	0	119
2e7ae473-5c0e-41de-869f-27c85593e736	{'2e7ae473-5c0e-41de-869f-27c85593e736_2'}	{'2e7ae473-5c0e-41de-869f-27c85593e736_2'}	{'2e7ae473-5c0e-41de-869f-27c85593e736_2'}	{'2e7ae473-5c0e-41de-869f-27c85593e736_2'}	{'community_1_subcommunity_63'}	{'community_1'}	{'community_1_subcommunity_63'}	{'community_1'}	{'community_1_subcommunity_63'}	{'community_1'}	{'community_1_subcommunity_63'}	{'community_1'}	1	0	0	744	1	0	0	465	1	0	0	119	1	0	0	744	1	0	0	465	1	0	0	119	1	0	0	744	1	0	0	465	1	0	0	119
2ec118f1-e354-42bc-98d4-96882f18cb35	{'2ec118f1-e354-42bc-98d4-96882f18cb35_2'}	{'2ec118f1-e354-42bc-98d4-96882f18cb35_2'}	{'2ec118f1-e354-42bc-98d4-96882f18cb35_2', '78ad7031-5a20-4b1e-916c-15af9b747c6f_2'}	{'2ec118f1-e354-42bc-98d4-96882f18cb35_2'}	{'community_1_subcommunity_252'}	{'community_1'}	{'community_1_subcommunity_257', 'community_1_subcommunity_252'}	{'community_1'}	{'community_1_subcommunity_252'}	{'community_1'}	{'community_1_subcommunity_252'}	{'community_1'}	1	0	0	744	1	0	0	465	1	0	0	119	1	1	0	743	1	1	0	464	1	0	0	119	1	0	0	744	1	0	0	465	1	0	0	119
2eecae02-a749-4a34-83d4-33e9c2e74f3e	{'2eecae02-a749-4a34-83d4-33e9c2e74f3e_2', '2eecae02-a749-4a34-83d4-33e9c2e74f3e_3'}	{'2eecae02-a749-4a34-83d4-33e9c2e74f3e_2', '2eecae02-a749-4a34-83d4-33e9c2e74f3e_3'}	{'2eecae02-a749-4a34-83d4-33e9c2e74f3e_2', '2eecae02-a749-4a34-83d4-33e9c2e74f3e_3'}	{'2eecae02-a749-4a34-83d4-33e9c2e74f3e_2', '2eecae02-a749-4a34-83d4-33e9c2e74f3e_3'}	{'community_1_subcommunity_188', 'community_79_subcommunity_0'}	{'community_1', 'community_79'}	{'community_1_subcommunity_188', 'community_79_subcommunity_0'}	{'community_1', 'community_79'}	{'community_1_subcommunity_188', 'community_79_subcommunity_0'}	{'community_1', 'community_79'}	{'community_1_subcommunity_188', 'community_79_subcommunity_0'}	{'community_1', 'community_79'}	2	0	0	743	2	0	0	464	2	0	0	118	2	0	0	743	2	0	0	464	2	0	0	118	2	0	0	743	2	0	0	464	2	0	0	118
314f8754-fb98-428e-bcfc-02b57d9f8d19	{'314f8754-fb98-428e-bcfc-02b57d9f8d19_2'}	{'314f8754-fb98-428e-bcfc-02b57d9f8d19_2'}	{'314f8754-fb98-428e-bcfc-02b57d9f8d19_2'}	{'314f8754-fb98-428e-bcfc-02b57d9f8d19_2'}	{'community_107_subcommunity_0'}	{'community_107'}	{'community_107_subcommunity_0'}	{'community_107'}	{'community_107_subcommunity_0'}	{'community_107'}	{'community_107_subcommunity_0'}	{'community_107'}	1	0	0	744	1	0	0	465	1	0	0	119	1	0	0	744	1	0	0	465	1	0	0	119	1	0	0	744	1	0	0	465	1	0	0	119
32088d5d-8579-43e3-b01a-81a4c283ea38	{'32088d5d-8579-43e3-b01a-81a4c283ea38_2'}	{'32088d5d-8579-43e3-b01a-81a4c283ea38_2'}	{'32088d5d-8579-43e3-b01a-81a4c283ea38_2'}	{'32088d5d-8579-43e3-b01a-81a4c283ea38_2'}	{'community_39_subcommunity_1'}	{'community_39'}	{'community_39_subcommunity_1'}	{'community_39'}	{'community_39_subcommunity_1'}	{'community_39'}	{'community_39_subcommunity_1'}	{'community_39'}	1	0	0	744	1	0	0	465	1	0	0	119	1	0	0	744	1	0	0	465	1	0	0	119	1	0	0	744	1	0	0	465	1	0	0	119
32534dbe-3f9a-4247-993d-ef3211f58dbe	{'32534dbe-3f9a-4247-993d-ef3211f58dbe_2', '32534dbe-3f9a-4247-993d-ef3211f58dbe_3'}	{'32534dbe-3f9a-4247-993d-ef3211f58dbe_2', '32534dbe-3f9a-4247-993d-ef3211f58dbe_3'}	set()	{'b9e1e1b7-4c86-4de9-915f-d1e903246eda_2', '32534dbe-3f9a-4247-993d-ef3211f58dbe_3'}	{'community_1_subcommunity_258', 'community_1_subcommunity_252'}	{'community_1'}	set()	set()	{'community_1_subcommunity_258', 'community_1_subcommunity_252'}	{'community_1'}	{'community_1_subcommunity_258', 'community_1_subcommunity_252'}	{'community_1'}	2	0	0	743	2	0	0	464	1	0	0	119	0	0	2	743	0	0	2	464	0	0	1	119	1	1	1	742	2	0	0	464	1	0	0	119
327854de-7865-4d75-978a-612839c045a3	{'327854de-7865-4d75-978a-612839c045a3_2', '327854de-7865-4d75-978a-612839c045a3_3'}	{'327854de-7865-4d75-978a-612839c045a3_2', '327854de-7865-4d75-978a-612839c045a3_3'}	{'327854de-7865-4d75-978a-612839c045a3_2', '327854de-7865-4d75-978a-612839c045a3_3'}	{'327854de-7865-4d75-978a-612839c045a3_2', '327854de-7865-4d75-978a-612839c045a3_3'}	{'community_0_subcommunity_4', 'community_1_subcommunity_158'}	{'community_0', 'community_1'}	{'community_0_subcommunity_4', 'community_1_subcommunity_158'}	{'community_0', 'community_1'}	{'community_0_subcommunity_4', 'community_1_subcommunity_158'}	{'community_0', 'community_1'}	{'community_0_subcommunity_4', 'community_1_subcommunity_158'}	{'community_0', 'community_1'}	2	0	0	743	2	0	0	464	2	0	0	118	2	0	0	743	2	0	0	464	2	0	0	118	2	0	0	743	2	0	0	464	2	0	0	118
32d30fb4-1938-455d-8a46-1727cdd43954	{'32d30fb4-1938-455d-8a46-1727cdd43954_3', '32d30fb4-1938-455d-8a46-1727cdd43954_4', '543fd233-a13b-4616-ad19-d0dd75da4142_3'}	{'32d30fb4-1938-455d-8a46-1727cdd43954_3', '32d30fb4-1938-455d-8a46-1727cdd43954_4', '543fd233-a13b-4616-ad19-d0dd75da4142_3'}	{'32d30fb4-1938-455d-8a46-1727cdd43954_3', '32d30fb4-1938-455d-8a46-1727cdd43954_4', 'e07980e7-4404-45a8-9de4-65fc8e77939a_4', '2'}	{'32d30fb4-1938-455d-8a46-1727cdd43954_3', '32d30fb4-1938-455d-8a46-1727cdd43954_4', '543fd233-a13b-4616-ad19-d0dd75da4142_3'}	{'community_1_subcommunity_99', 'community_1_subcommunity_257', 'community_4_subcommunity_1'}	{'community_1', 'community_4'}	{'community_1_subcommunity_99', 'community_1_subcommunity_257', 'community_4_subcommunity_1', 'community_1_hub{i}'}	{'community_1', 'community_4'}	{'community_1_subcommunity_99', 'community_1_subcommunity_257', 'community_4_subcommunity_1'}	{'community_1', 'community_4'}	{'community_1_subcommunity_99', 'community_1_subcommunity_257', 'community_4_subcommunity_1'}	{'community_1', 'community_4'}	3	0	0	742	3	0	0	463	2	0	0	118	2	2	1	740	3	1	0	462	2	0	0	118	3	0	0	742	3	0	0	463	2	0	0	118
33313b4b-6e17-4856-8cb9-5a2251186854	{'33313b4b-6e17-4856-8cb9-5a2251186854_2'}	{'33313b4b-6e17-4856-8cb9-5a2251186854_2'}	{'33313b4b-6e17-4856-8cb9-5a2251186854_2'}	{'33313b4b-6e17-4856-8cb9-5a2251186854_2'}	{'community_39_subcommunity_0'}	{'community_39'}	{'community_39_subcommunity_0'}	{'community_39'}	{'community_39_subcommunity_0'}	{'community_39'}	{'community_39_subcommunity_0'}	{'community_39'}	1	0	0	744	1	0	0	465	1	0	0	119	1	0	0	744	1	0	0	465	1	0	0	119	1	0	0	744	1	0	0	465	1	0	0	119
333acdb0-ca54-432d-aa39-6518e8214608	{'333acdb0-ca54-432d-aa39-6518e8214608_2'}	{'333acdb0-ca54-432d-aa39-6518e8214608_2'}	{'333acdb0-ca54-432d-aa39-6518e8214608_2'}	{'333acdb0-ca54-432d-aa39-6518e8214608_2'}	{'community_1_subcommunity_93'}	{'community_1'}	{'community_1_subcommunity_93'}	{'community_1'}	{'community_1_subcommunity_93'}	{'community_1'}	{'community_1_subcommunity_93'}	{'community_1'}	1	0	0	744	1	0	0	465	1	0	0	119	1	0	0	744	1	0	0	465	1	0	0	119	1	0	0	744	1	0	0	465	1	0	0	119
340bb8ac-3d66-452e-ba16-581afcbca8e8	{'46eaac8e-40fa-4e37-ad5d-7cf5d2827c1a_3', '340bb8ac-3d66-452e-ba16-581afcbca8e8_4', '0db25674-24c8-48bc-a703-4a98d31de479_2'}	{'b009917b-15a4-4089-a10e-8b14a2846d90_2', '53ffb45a-9c61-4e67-addd-a921a3c48672_4', 'c8c4adac-c899-4e1c-b663-6354e322e9df_5', '4f4eb4a7-af56-4028-8c6b-e1014488b0ad_3'}	{'46eaac8e-40fa-4e37-ad5d-7cf5d2827c1a_3', 'c8c4adac-c899-4e1c-b663-6354e322e9df_5', '46eaac8e-40fa-4e37-ad5d-7cf5d2827c1a_5', '0db25674-24c8-48bc-a703-4a98d31de479_2'}	{'b009917b-15a4-4089-a10e-8b14a2846d90_2', '340bb8ac-3d66-452e-ba16-581afcbca8e8_4', '4f4eb4a7-af56-4028-8c6b-e1014488b0ad_3'}	{'community_34_subcommunity_0', 'community_1_subcommunity_254', 'community_28_subcommunity_2'}	{'community_1', 'community_34', 'community_28'}	{'community_40_subcommunity_0', 'community_34_subcommunity_0', 'community_1_subcommunity_254', 'community_28_subcommunity_2'}	{'community_28', 'community_1', 'community_34', 'community_40'}	{'community_40_subcommunity_0', 'community_1_subcommunity_254', 'community_28_subcommunity_2', 'community_34_subcommunity_0'}	{'community_40', 'community_34', 'community_1', 'community_28'}	{'community_1_subcommunity_254', 'community_28_subcommunity_2', 'community_34_subcommunity_0'}	{'community_1', 'community_34', 'community_28'}	0	4	3	738	3	1	0	462	3	1	0	116	2	2	1	740	3	1	0	462	3	1	0	116	1	2	2	740	3	0	0	463	3	0	0	117
340ed47c-5b72-4e42-a038-214ece7c0d4c	{'f6f01ec1-dc21-4025-9bcc-47652c732fe1_2'}	{'f6f01ec1-dc21-4025-9bcc-47652c732fe1_2'}	{'cec449a2-1764-4e66-8acb-48ff21835d95_3', 'f6f01ec1-dc21-4025-9bcc-47652c732fe1_2'}	{'f6f01ec1-dc21-4025-9bcc-47652c732fe1_2'}	{'community_1_subcommunity_240'}	{'community_1'}	{'community_1_subcommunity_240', 'community_1_subcommunity_82'}	{'community_1'}	{'community_1_subcommunity_240'}	{'community_1'}	{'community_1_subcommunity_240'}	{'community_1'}	1	0	0	744	1	0	0	465	1	0	0	119	1	1	0	743	1	1	0	464	1	0	0	119	1	0	0	744	1	0	0	465	1	0	0	119
3447545d-09b0-4096-9211-874c50c7d7fe	{'3447545d-09b0-4096-9211-874c50c7d7fe_2'}	{'3447545d-09b0-4096-9211-874c50c7d7fe_2'}	{'3447545d-09b0-4096-9211-874c50c7d7fe_2'}	{'3447545d-09b0-4096-9211-874c50c7d7fe_2'}	{'community_1_subcommunity_255'}	{'community_1'}	{'community_1_subcommunity_255'}	{'community_1'}	{'community_1_subcommunity_255'}	{'community_1'}	{'community_1_subcommunity_255'}	{'community_1'}	1	0	0	744	1	0	0	465	1	0	0	119	1	0	0	744	1	0	0	465	1	0	0	119	1	0	0	744	1	0	0	465	1	0	0	119
35114152-2868-4ba9-8173-01a462cbf558	{'35114152-2868-4ba9-8173-01a462cbf558_3', '35114152-2868-4ba9-8173-01a462cbf558_2', '35114152-2868-4ba9-8173-01a462cbf558_4'}	{'35114152-2868-4ba9-8173-01a462cbf558_3', '35114152-2868-4ba9-8173-01a462cbf558_2', '35114152-2868-4ba9-8173-01a462cbf558_4'}	{'35114152-2868-4ba9-8173-01a462cbf558_3'}	{'10554175-1812-4506-a177-a0d0c0206ac0_2', '35114152-2868-4ba9-8173-01a462cbf558_3'}	{'community_1_subcommunity_258', 'community_1_subcommunity_218', 'community_1_subcommunity_223'}	{'community_1'}	{'community_1_subcommunity_258'}	{'community_1'}	{'community_1_subcommunity_258', 'community_1_subcommunity_218', 'community_1_subcommunity_223'}	{'community_1'}	{'community_1_subcommunity_258', 'community_1_subcommunity_223'}	{'community_1'}	3	0	0	742	3	0	0	463	1	0	0	119	1	0	2	742	1	0	2	463	1	0	0	119	1	1	2	741	2	0	1	463	1	0	0	119
361b05d4-dcde-44f6-af85-24bb2c695313	{'361b05d4-dcde-44f6-af85-24bb2c695313_2'}	{'361b05d4-dcde-44f6-af85-24bb2c695313_2'}	{'361b05d4-dcde-44f6-af85-24bb2c695313_2'}	{'361b05d4-dcde-44f6-af85-24bb2c695313_2'}	{'community_1_subcommunity_257'}	{'community_1'}	{'community_1_subcommunity_257'}	{'community_1'}	{'community_1_subcommunity_257'}	{'community_1'}	{'community_1_subcommunity_257'}	{'community_1'}	1	0	0	744	1	0	0	465	1	0	0	119	1	0	0	744	1	0	0	465	1	0	0	119	1	0	0	744	1	0	0	465	1	0	0	119
363148f7-0109-4750-a165-aed14be03199	{'363148f7-0109-4750-a165-aed14be03199_3', '363148f7-0109-4750-a165-aed14be03199_2'}	{'363148f7-0109-4750-a165-aed14be03199_3', '363148f7-0109-4750-a165-aed14be03199_2'}	{'363148f7-0109-4750-a165-aed14be03199_3', '363148f7-0109-4750-a165-aed14be03199_2'}	{'363148f7-0109-4750-a165-aed14be03199_3'}	{'community_1_subcommunity_44', 'community_1_subcommunity_251'}	{'community_1'}	{'community_1_subcommunity_44', 'community_1_subcommunity_251'}	{'community_1'}	{'community_1_subcommunity_44', 'community_1_subcommunity_251'}	{'community_1'}	{'community_1_subcommunity_44'}	{'community_1'}	2	0	0	743	2	0	0	464	1	0	0	119	2	0	0	743	2	0	0	464	1	0	0	119	1	0	1	743	1	0	1	464	1	0	0	119
37eaccb8-0b43-4a5b-8e99-0067fef3880d	{'37eaccb8-0b43-4a5b-8e99-0067fef3880d_2', '37eaccb8-0b43-4a5b-8e99-0067fef3880d_3'}	{'37eaccb8-0b43-4a5b-8e99-0067fef3880d_2', '37eaccb8-0b43-4a5b-8e99-0067fef3880d_3'}	{'37eaccb8-0b43-4a5b-8e99-0067fef3880d_2', '37eaccb8-0b43-4a5b-8e99-0067fef3880d_3', '0de49eab-5193-4a56-92b7-e48cb0ed8dc0_2'}	{'37eaccb8-0b43-4a5b-8e99-0067fef3880d_2', '37eaccb8-0b43-4a5b-8e99-0067fef3880d_3', '0de49eab-5193-4a56-92b7-e48cb0ed8dc0_2'}	{'community_1_subcommunity_154', 'community_1_subcommunity_17'}	{'community_1'}	{'community_1_subcommunity_154', 'community_18_subcommunity_22', 'community_1_subcommunity_17'}	{'community_18', 'community_1'}	{'community_1_subcommunity_154', 'community_1_subcommunity_17'}	{'community_1'}	{'community_1_subcommunity_154', 'community_18_subcommunity_22', 'community_1_subcommunity_17'}	{'community_18', 'community_1'}	2	0	0	743	2	0	0	464	1	0	0	119	2	1	0	742	2	1	0	463	1	1	0	118	2	1	0	742	2	1	0	463	1	1	0	118
38434407-fa5f-4296-99be-2750909179f9	{'38434407-fa5f-4296-99be-2750909179f9_3', '38434407-fa5f-4296-99be-2750909179f9_2'}	{'38434407-fa5f-4296-99be-2750909179f9_3', '38434407-fa5f-4296-99be-2750909179f9_2'}	{'38434407-fa5f-4296-99be-2750909179f9_3', '38434407-fa5f-4296-99be-2750909179f9_2'}	{'38434407-fa5f-4296-99be-2750909179f9_3', '38434407-fa5f-4296-99be-2750909179f9_2'}	{'community_1_subcommunity_165', 'community_1_subcommunity_6'}	{'community_1'}	{'community_1_subcommunity_165', 'community_1_subcommunity_6'}	{'community_1'}	{'community_1_subcommunity_165', 'community_1_subcommunity_6'}	{'community_1'}	{'community_1_subcommunity_165', 'community_1_subcommunity_6'}	{'community_1'}	2	0	0	743	2	0	0	464	1	0	0	119	2	0	0	743	2	0	0	464	1	0	0	119	2	0	0	743	2	0	0	464	1	0	0	119
389ef33b-8677-40b6-b160-3102d31d3e2b	{'389ef33b-8677-40b6-b160-3102d31d3e2b_3', '389ef33b-8677-40b6-b160-3102d31d3e2b_4'}	{'389ef33b-8677-40b6-b160-3102d31d3e2b_3', '389ef33b-8677-40b6-b160-3102d31d3e2b_4'}	{'389ef33b-8677-40b6-b160-3102d31d3e2b_3'}	{'389ef33b-8677-40b6-b160-3102d31d3e2b_3', '389ef33b-8677-40b6-b160-3102d31d3e2b_4'}	{'community_18_subcommunity_22', 'community_1_subcommunity_224'}	{'community_18', 'community_1'}	{'community_1_subcommunity_224'}	{'community_1'}	{'community_18_subcommunity_22', 'community_1_subcommunity_224'}	{'community_18', 'community_1'}	{'community_18_subcommunity_22', 'community_1_subcommunity_224'}	{'community_18', 'community_1'}	2	0	0	743	2	0	0	464	2	0	0	118	1	0	1	743	1	0	1	464	1	0	1	118	2	0	0	743	2	0	0	464	2	0	0	118
396bbe16-2273-4d30-a8d9-a8bf02100db9	{'396bbe16-2273-4d30-a8d9-a8bf02100db9_2', '396bbe16-2273-4d30-a8d9-a8bf02100db9_3'}	{'396bbe16-2273-4d30-a8d9-a8bf02100db9_2', '396bbe16-2273-4d30-a8d9-a8bf02100db9_3'}	{'396bbe16-2273-4d30-a8d9-a8bf02100db9_2', '396bbe16-2273-4d30-a8d9-a8bf02100db9_3'}	{'396bbe16-2273-4d30-a8d9-a8bf02100db9_2', '396bbe16-2273-4d30-a8d9-a8bf02100db9_3'}	{'community_30_subcommunity_0', 'community_1_subcommunity_85'}	{'community_1', 'community_30'}	{'community_30_subcommunity_0', 'community_1_subcommunity_85'}	{'community_1', 'community_30'}	{'community_30_subcommunity_0', 'community_1_subcommunity_85'}	{'community_1', 'community_30'}	{'community_30_subcommunity_0', 'community_1_subcommunity_85'}	{'community_1', 'community_30'}	2	0	0	743	2	0	0	464	2	0	0	118	2	0	0	743	2	0	0	464	2	0	0	118	2	0	0	743	2	0	0	464	2	0	0	118
3accfe81-a401-4a19-98f9-149e6e717366	{'8cddf2a5-6bb9-49d5-8f78-34bee1961d2d_2', '3accfe81-a401-4a19-98f9-149e6e717366_3'}	{'3accfe81-a401-4a19-98f9-149e6e717366_3', 'b9e1e1b7-4c86-4de9-915f-d1e903246eda_2'}	{'fff5f6d8-f549-4502-8ac4-816632934a91_2', '3accfe81-a401-4a19-98f9-149e6e717366_3'}	{'3accfe81-a401-4a19-98f9-149e6e717366_3', 'b9e1e1b7-4c86-4de9-915f-d1e903246eda_2'}	{'community_1_subcommunity_252', 'community_15_subcommunity_1'}	{'community_1', 'community_15'}	{'community_1_subcommunity_252', 'community_15_subcommunity_1'}	{'community_1', 'community_15'}	{'community_1_subcommunity_252', 'community_15_subcommunity_1'}	{'community_1', 'community_15'}	{'community_1_subcommunity_252', 'community_15_subcommunity_1'}	{'community_1', 'community_15'}	1	1	1	742	2	0	0	464	2	0	0	118	1	1	1	742	2	0	0	464	2	0	0	118	1	1	1	742	2	0	0	464	2	0	0	118
3ae33e2d-e4ac-4152-86f6-9b629a7fff86	{'3ae33e2d-e4ac-4152-86f6-9b629a7fff86_3', '3ae33e2d-e4ac-4152-86f6-9b629a7fff86_4', '3ae33e2d-e4ac-4152-86f6-9b629a7fff86_2'}	{'3ae33e2d-e4ac-4152-86f6-9b629a7fff86_3', '3ae33e2d-e4ac-4152-86f6-9b629a7fff86_4', '3ae33e2d-e4ac-4152-86f6-9b629a7fff86_2'}	{'3ae33e2d-e4ac-4152-86f6-9b629a7fff86_3', '3ae33e2d-e4ac-4152-86f6-9b629a7fff86_4', '3ae33e2d-e4ac-4152-86f6-9b629a7fff86_2'}	{'3ae33e2d-e4ac-4152-86f6-9b629a7fff86_3', '3ae33e2d-e4ac-4152-86f6-9b629a7fff86_4', '3ae33e2d-e4ac-4152-86f6-9b629a7fff86_2'}	{'community_1_subcommunity_257', 'community_4_subcommunity_1', 'community_18_subcommunity_9'}	{'community_18', 'community_4', 'community_1'}	{'community_1_subcommunity_257', 'community_4_subcommunity_1', 'community_18_subcommunity_9'}	{'community_18', 'community_4', 'community_1'}	{'community_1_subcommunity_257', 'community_4_subcommunity_1', 'community_18_subcommunity_9'}	{'community_18', 'community_4', 'community_1'}	{'community_1_subcommunity_257', 'community_4_subcommunity_1', 'community_18_subcommunity_9'}	{'community_18', 'community_4', 'community_1'}	3	0	0	742	3	0	0	463	3	0	0	117	3	0	0	742	3	0	0	463	3	0	0	117	3	0	0	742	3	0	0	463	3	0	0	117
3b43d804-7478-4eaf-9a7a-95e818e2dc8a	{'3b43d804-7478-4eaf-9a7a-95e818e2dc8a_2'}	{'3b43d804-7478-4eaf-9a7a-95e818e2dc8a_2'}	{'3b43d804-7478-4eaf-9a7a-95e818e2dc8a_2'}	{'3b43d804-7478-4eaf-9a7a-95e818e2dc8a_2'}	{'community_49_subcommunity_0'}	{'community_49'}	{'community_49_subcommunity_0'}	{'community_49'}	{'community_49_subcommunity_0'}	{'community_49'}	{'community_49_subcommunity_0'}	{'community_49'}	1	0	0	744	1	0	0	465	1	0	0	119	1	0	0	744	1	0	0	465	1	0	0	119	1	0	0	744	1	0	0	465	1	0	0	119
3bc22448-4e66-4fc0-864f-8942d1bf7986	{'3bc22448-4e66-4fc0-864f-8942d1bf7986_2', '3bc22448-4e66-4fc0-864f-8942d1bf7986_4'}	{'3bc22448-4e66-4fc0-864f-8942d1bf7986_2', '3bc22448-4e66-4fc0-864f-8942d1bf7986_4'}	{'3bc22448-4e66-4fc0-864f-8942d1bf7986_2', '3bc22448-4e66-4fc0-864f-8942d1bf7986_4'}	{'3bc22448-4e66-4fc0-864f-8942d1bf7986_4'}	{'community_1_subcommunity_108', 'community_1_subcommunity_254'}	{'community_1'}	{'community_1_subcommunity_108', 'community_1_subcommunity_254'}	{'community_1'}	{'community_1_subcommunity_108', 'community_1_subcommunity_254'}	{'community_1'}	{'community_1_subcommunity_108'}	{'community_1'}	2	0	0	743	2	0	0	464	1	0	0	119	2	0	0	743	2	0	0	464	1	0	0	119	1	0	1	743	1	0	1	464	1	0	0	119
3bccb69b-754a-4732-b5bb-7a34b359be35	{'3bccb69b-754a-4732-b5bb-7a34b359be35_3', '3bccb69b-754a-4732-b5bb-7a34b359be35_2'}	{'3bccb69b-754a-4732-b5bb-7a34b359be35_3', '3bccb69b-754a-4732-b5bb-7a34b359be35_2'}	{'3bccb69b-754a-4732-b5bb-7a34b359be35_3', '3bccb69b-754a-4732-b5bb-7a34b359be35_2'}	{'3bccb69b-754a-4732-b5bb-7a34b359be35_3', '3bccb69b-754a-4732-b5bb-7a34b359be35_2'}	{'community_1_subcommunity_257', 'community_18_subcommunity_5'}	{'community_18', 'community_1'}	{'community_1_subcommunity_257', 'community_18_subcommunity_5'}	{'community_18', 'community_1'}	{'community_1_subcommunity_257', 'community_18_subcommunity_5'}	{'community_18', 'community_1'}	{'community_1_subcommunity_257', 'community_18_subcommunity_5'}	{'community_18', 'community_1'}	2	0	0	743	2	0	0	464	2	0	0	118	2	0	0	743	2	0	0	464	2	0	0	118	2	0	0	743	2	0	0	464	2	0	0	118
3c0f34c7-9fc2-4993-8613-7c49cfa57a61	{'3c0f34c7-9fc2-4993-8613-7c49cfa57a61_3'}	{'3c0f34c7-9fc2-4993-8613-7c49cfa57a61_3'}	{'3c0f34c7-9fc2-4993-8613-7c49cfa57a61_3'}	{'3c0f34c7-9fc2-4993-8613-7c49cfa57a61_3'}	{'community_26_subcommunity_0'}	{'community_26'}	{'community_26_subcommunity_0'}	{'community_26'}	{'community_26_subcommunity_0'}	{'community_26'}	{'community_26_subcommunity_0'}	{'community_26'}	1	0	0	744	1	0	0	465	1	0	0	119	1	0	0	744	1	0	0	465	1	0	0	119	1	0	0	744	1	0	0	465	1	0	0	119
3c5148c1-5637-41d8-995b-ba4a6c050b12	{'3c5148c1-5637-41d8-995b-ba4a6c050b12_2'}	{'3c5148c1-5637-41d8-995b-ba4a6c050b12_2'}	{'3c5148c1-5637-41d8-995b-ba4a6c050b12_2'}	set()	{'community_1_subcommunity_248'}	{'community_1'}	{'community_1_subcommunity_248'}	{'community_1'}	{'community_1_subcommunity_248'}	{'community_1'}	set()	set()	1	0	0	744	1	0	0	465	1	0	0	119	1	0	0	744	1	0	0	465	1	0	0	119	0	0	1	744	0	0	1	465	0	0	1	119
3d06adba-9ec1-4fc6-b246-c58eb5569dfe	{'3d06adba-9ec1-4fc6-b246-c58eb5569dfe_3', '3d06adba-9ec1-4fc6-b246-c58eb5569dfe_2'}	{'3d06adba-9ec1-4fc6-b246-c58eb5569dfe_3', '3d06adba-9ec1-4fc6-b246-c58eb5569dfe_2'}	{'3d06adba-9ec1-4fc6-b246-c58eb5569dfe_3', '3d06adba-9ec1-4fc6-b246-c58eb5569dfe_2'}	{'3d06adba-9ec1-4fc6-b246-c58eb5569dfe_3', '3d06adba-9ec1-4fc6-b246-c58eb5569dfe_2'}	{'community_1_subcommunity_247', 'community_1_subcommunity_55'}	{'community_1'}	{'community_1_subcommunity_247', 'community_1_subcommunity_55'}	{'community_1'}	{'community_1_subcommunity_247', 'community_1_subcommunity_55'}	{'community_1'}	{'community_1_subcommunity_247', 'community_1_subcommunity_55'}	{'community_1'}	2	0	0	743	2	0	0	464	1	0	0	119	2	0	0	743	2	0	0	464	1	0	0	119	2	0	0	743	2	0	0	464	1	0	0	119
3e0c61cb-7e60-4704-bd5b-fa5e3764be5e	{'1ebd9494-939c-4054-9d15-55b9eabe4f9f_3', '53ffb45a-9c61-4e67-addd-a921a3c48672_4'}	{'1ebd9494-939c-4054-9d15-55b9eabe4f9f_3', '53ffb45a-9c61-4e67-addd-a921a3c48672_4', 'c8c4adac-c899-4e1c-b663-6354e322e9df_5'}	{'1ebd9494-939c-4054-9d15-55b9eabe4f9f_3', 'c8c4adac-c899-4e1c-b663-6354e322e9df_5', '8fc0f753-46ec-4044-8210-7b525b858036_4'}	{'1ebd9494-939c-4054-9d15-55b9eabe4f9f_3'}	{'community_34_subcommunity_0', 'community_1_subcommunity_254'}	{'community_1', 'community_34'}	{'community_40_subcommunity_0', 'community_34_subcommunity_0', 'community_1_subcommunity_254'}	{'community_1', 'community_34', 'community_40'}	{'community_40_subcommunity_0', 'community_34_subcommunity_0', 'community_1_subcommunity_254'}	{'community_1', 'community_34', 'community_40'}	{'community_1_subcommunity_254'}	{'community_1'}	2	1	0	742	2	1	0	463	2	1	0	117	1	2	1	741	2	1	0	463	2	1	0	117	1	0	1	743	1	0	1	464	1	0	1	118
3e2f6d51-5500-4dab-a429-476ee572df97	{'8cddf2a5-6bb9-49d5-8f78-34bee1961d2d_2'}	{'32534dbe-3f9a-4247-993d-ef3211f58dbe_2'}	{'32534dbe-3f9a-4247-993d-ef3211f58dbe_2'}	{'32534dbe-3f9a-4247-993d-ef3211f58dbe_2'}	{'community_1_subcommunity_252'}	{'community_1'}	{'community_1_subcommunity_252'}	{'community_1'}	{'community_1_subcommunity_252'}	{'community_1'}	{'community_1_subcommunity_252'}	{'community_1'}	0	1	1	743	1	0	0	465	1	0	0	119	0	1	1	743	1	0	0	465	1	0	0	119	0	1	1	743	1	0	0	465	1	0	0	119
3e5ce2df-15f9-4f24-8849-a6afe6533f83	{'3e5ce2df-15f9-4f24-8849-a6afe6533f83_2'}	{'3e5ce2df-15f9-4f24-8849-a6afe6533f83_2'}	{'3e5ce2df-15f9-4f24-8849-a6afe6533f83_2'}	{'3e5ce2df-15f9-4f24-8849-a6afe6533f83_2'}	{'community_1_subcommunity_194'}	{'community_1'}	{'community_1_subcommunity_194'}	{'community_1'}	{'community_1_subcommunity_194'}	{'community_1'}	{'community_1_subcommunity_194'}	{'community_1'}	1	0	0	744	1	0	0	465	1	0	0	119	1	0	0	744	1	0	0	465	1	0	0	119	1	0	0	744	1	0	0	465	1	0	0	119
3e6aae4c-c337-48b5-8679-612e8b7e9d49	{'070bfdb2-db66-4db7-be35-d193c883afad_4', '3e6aae4c-c337-48b5-8679-612e8b7e9d49_2'}	{'070bfdb2-db66-4db7-be35-d193c883afad_4', '3e6aae4c-c337-48b5-8679-612e8b7e9d49_2'}	{'070bfdb2-db66-4db7-be35-d193c883afad_4', '3e6aae4c-c337-48b5-8679-612e8b7e9d49_2'}	{'070bfdb2-db66-4db7-be35-d193c883afad_4', '3e6aae4c-c337-48b5-8679-612e8b7e9d49_2'}	{'community_25_subcommunity_0', 'community_77_subcommunity_0'}	{'community_77', 'community_25'}	{'community_25_subcommunity_0', 'community_77_subcommunity_0'}	{'community_77', 'community_25'}	{'community_25_subcommunity_0', 'community_77_subcommunity_0'}	{'community_77', 'community_25'}	{'community_25_subcommunity_0', 'community_77_subcommunity_0'}	{'community_77', 'community_25'}	2	0	0	743	2	0	0	464	2	0	0	118	2	0	0	743	2	0	0	464	2	0	0	118	2	0	0	743	2	0	0	464	2	0	0	118
40d4b705-b010-4cc0-aa8b-30a9eec80e08	{'40d4b705-b010-4cc0-aa8b-30a9eec80e08_2'}	{'40d4b705-b010-4cc0-aa8b-30a9eec80e08_2'}	{'40d4b705-b010-4cc0-aa8b-30a9eec80e08_2'}	{'40d4b705-b010-4cc0-aa8b-30a9eec80e08_2', '07758c44-c76b-4691-b921-d63bb5b82202_5'}	{'community_1_subcommunity_32'}	{'community_1'}	{'community_1_subcommunity_32'}	{'community_1'}	{'community_1_subcommunity_32'}	{'community_1'}	{'community_96_subcommunity_0', 'community_1_subcommunity_32'}	{'community_1', 'community_96'}	1	0	0	744	1	0	0	465	1	0	0	119	1	0	0	744	1	0	0	465	1	0	0	119	1	1	0	743	1	1	0	464	1	1	0	118
40fa8cb1-b107-4aaf-8121-379e61a73316	{'8cddf2a5-6bb9-49d5-8f78-34bee1961d2d_2'}	{'b9e1e1b7-4c86-4de9-915f-d1e903246eda_2'}	{'fff5f6d8-f549-4502-8ac4-816632934a91_2'}	{'b9e1e1b7-4c86-4de9-915f-d1e903246eda_2'}	{'community_1_subcommunity_252'}	{'community_1'}	{'community_1_subcommunity_252'}	{'community_1'}	{'community_1_subcommunity_252'}	{'community_1'}	{'community_1_subcommunity_252'}	{'community_1'}	0	1	1	743	1	0	0	465	1	0	0	119	0	1	1	743	1	0	0	465	1	0	0	119	0	1	1	743	1	0	0	465	1	0	0	119
41a7b807-109e-4da3-9e3e-5604a363f11c	{'41a7b807-109e-4da3-9e3e-5604a363f11c_2', '41a7b807-109e-4da3-9e3e-5604a363f11c_4', '41a7b807-109e-4da3-9e3e-5604a363f11c_3'}	{'41a7b807-109e-4da3-9e3e-5604a363f11c_2', '41a7b807-109e-4da3-9e3e-5604a363f11c_4', '41a7b807-109e-4da3-9e3e-5604a363f11c_3'}	{'41a7b807-109e-4da3-9e3e-5604a363f11c_2', '41a7b807-109e-4da3-9e3e-5604a363f11c_4', '41a7b807-109e-4da3-9e3e-5604a363f11c_3'}	{'41a7b807-109e-4da3-9e3e-5604a363f11c_2', '41a7b807-109e-4da3-9e3e-5604a363f11c_4', '41a7b807-109e-4da3-9e3e-5604a363f11c_3'}	{'community_118_subcommunity_0', 'community_1_subcommunity_187', 'community_111_subcommunity_0'}	{'community_111', 'community_1', 'community_118'}	{'community_118_subcommunity_0', 'community_1_subcommunity_187', 'community_111_subcommunity_0'}	{'community_111', 'community_1', 'community_118'}	{'community_118_subcommunity_0', 'community_1_subcommunity_187', 'community_111_subcommunity_0'}	{'community_111', 'community_1', 'community_118'}	{'community_118_subcommunity_0', 'community_1_subcommunity_187', 'community_111_subcommunity_0'}	{'community_111', 'community_1', 'community_118'}	3	0	0	742	3	0	0	463	3	0	0	117	3	0	0	742	3	0	0	463	3	0	0	117	3	0	0	742	3	0	0	463	3	0	0	117
41ec76b0-af9b-4caa-89e6-673e8072724b	{'41ec76b0-af9b-4caa-89e6-673e8072724b_2', '41ec76b0-af9b-4caa-89e6-673e8072724b_3'}	{'41ec76b0-af9b-4caa-89e6-673e8072724b_2', '41ec76b0-af9b-4caa-89e6-673e8072724b_3'}	{'41ec76b0-af9b-4caa-89e6-673e8072724b_2', '41ec76b0-af9b-4caa-89e6-673e8072724b_3'}	{'41ec76b0-af9b-4caa-89e6-673e8072724b_2', '41ec76b0-af9b-4caa-89e6-673e8072724b_3'}	{'community_1_subcommunity_98', 'community_1_subcommunity_245'}	{'community_1'}	{'community_1_subcommunity_98', 'community_1_subcommunity_245'}	{'community_1'}	{'community_1_subcommunity_98', 'community_1_subcommunity_245'}	{'community_1'}	{'community_1_subcommunity_98', 'community_1_subcommunity_245'}	{'community_1'}	2	0	0	743	2	0	0	464	1	0	0	119	2	0	0	743	2	0	0	464	1	0	0	119	2	0	0	743	2	0	0	464	1	0	0	119
424da611-5e94-408a-b4e6-19050f819a67	{'1ebd9494-939c-4054-9d15-55b9eabe4f9f_3', '53ffb45a-9c61-4e67-addd-a921a3c48672_4', '424da611-5e94-408a-b4e6-19050f819a67_2'}	{'1ebd9494-939c-4054-9d15-55b9eabe4f9f_3', '53ffb45a-9c61-4e67-addd-a921a3c48672_4', 'c8c4adac-c899-4e1c-b663-6354e322e9df_5', '424da611-5e94-408a-b4e6-19050f819a67_2'}	{'8fc0f753-46ec-4044-8210-7b525b858036_2', 'c8c4adac-c899-4e1c-b663-6354e322e9df_5', '8fc0f753-46ec-4044-8210-7b525b858036_4', '719706c9-d81a-499b-bec6-25781f8ff82d_contig_1'}	{'1ebd9494-939c-4054-9d15-55b9eabe4f9f_3', '53ffb45a-9c61-4e67-addd-a921a3c48672_4', '424da611-5e94-408a-b4e6-19050f819a67_2'}	{'community_34_subcommunity_0', 'community_1_subcommunity_254', 'community_28_subcommunity_2'}	{'community_1', 'community_34', 'community_28'}	{'community_40_subcommunity_0', 'community_1_subcommunity_254', 'community_28_subcommunity_2', 'community_34_subcommunity_0'}	{'community_40', 'community_34', 'community_1', 'community_28'}	{'community_40_subcommunity_0', 'community_34_subcommunity_0', 'community_1_subcommunity_254', 'community_28_subcommunity_2'}	{'community_28', 'community_1', 'community_34', 'community_40'}	{'community_34_subcommunity_0', 'community_1_subcommunity_254', 'community_28_subcommunity_2'}	{'community_1', 'community_34', 'community_28'}	3	1	0	741	3	1	0	462	3	1	0	116	0	4	3	738	3	1	0	462	3	1	0	116	3	0	0	742	3	0	0	463	3	0	0	117
428c7f91-488a-41c4-8a14-2f6283f07a5f	{'428c7f91-488a-41c4-8a14-2f6283f07a5f_4', '428c7f91-488a-41c4-8a14-2f6283f07a5f_2', '428c7f91-488a-41c4-8a14-2f6283f07a5f_3'}	{'428c7f91-488a-41c4-8a14-2f6283f07a5f_3', '428c7f91-488a-41c4-8a14-2f6283f07a5f_4', '428c7f91-488a-41c4-8a14-2f6283f07a5f_2'}	{'428c7f91-488a-41c4-8a14-2f6283f07a5f_4', '428c7f91-488a-41c4-8a14-2f6283f07a5f_2', '428c7f91-488a-41c4-8a14-2f6283f07a5f_3'}	{'428c7f91-488a-41c4-8a14-2f6283f07a5f_3', '428c7f91-488a-41c4-8a14-2f6283f07a5f_4', '428c7f91-488a-41c4-8a14-2f6283f07a5f_2'}	{'community_1_subcommunity_134', 'community_18_subcommunity_15', 'community_15_subcommunity_4'}	{'community_18', 'community_1', 'community_15'}	{'community_1_subcommunity_134', 'community_18_subcommunity_15', 'community_15_subcommunity_4'}	{'community_18', 'community_1', 'community_15'}	{'community_1_subcommunity_134', 'community_18_subcommunity_15', 'community_15_subcommunity_4'}	{'community_18', 'community_1', 'community_15'}	{'community_1_subcommunity_134', 'community_18_subcommunity_15', 'community_15_subcommunity_4'}	{'community_18', 'community_1', 'community_15'}	3	0	0	742	3	0	0	463	3	0	0	117	3	0	0	742	3	0	0	463	3	0	0	117	3	0	0	742	3	0	0	463	3	0	0	117
429e9986-8105-40e1-bcac-7f92bc460949	{'429e9986-8105-40e1-bcac-7f92bc460949_2', '429e9986-8105-40e1-bcac-7f92bc460949_3'}	{'429e9986-8105-40e1-bcac-7f92bc460949_2', '429e9986-8105-40e1-bcac-7f92bc460949_3'}	{'35114152-2868-4ba9-8173-01a462cbf558_2', '429e9986-8105-40e1-bcac-7f92bc460949_3'}	{'32534dbe-3f9a-4247-993d-ef3211f58dbe_2', '429e9986-8105-40e1-bcac-7f92bc460949_3'}	{'community_1_subcommunity_258', 'community_1_subcommunity_252'}	{'community_1'}	{'community_1_subcommunity_258', 'community_1_subcommunity_223'}	{'community_1'}	{'community_1_subcommunity_258', 'community_1_subcommunity_252'}	{'community_1'}	{'community_1_subcommunity_258', 'community_1_subcommunity_252'}	{'community_1'}	2	0	0	743	2	0	0	464	1	0	0	119	1	1	1	742	1	1	1	463	1	0	0	119	1	1	1	742	2	0	0	464	1	0	0	119
42d638e9-39fd-4fb2-b5c7-1d8b011f30b1	{'fff5f6d8-f549-4502-8ac4-816632934a91_2'}	{'b9e1e1b7-4c86-4de9-915f-d1e903246eda_2'}	{'32534dbe-3f9a-4247-993d-ef3211f58dbe_2'}	{'b9e1e1b7-4c86-4de9-915f-d1e903246eda_2'}	{'community_1_subcommunity_252'}	{'community_1'}	{'community_1_subcommunity_252'}	{'community_1'}	{'community_1_subcommunity_252'}	{'community_1'}	{'community_1_subcommunity_252'}	{'community_1'}	0	1	1	743	1	0	0	465	1	0	0	119	0	1	1	743	1	0	0	465	1	0	0	119	0	1	1	743	1	0	0	465	1	0	0	119
42fb2d23-c013-4139-8170-4fb415a6a166	{'42fb2d23-c013-4139-8170-4fb415a6a166_2'}	{'42fb2d23-c013-4139-8170-4fb415a6a166_2'}	{'42fb2d23-c013-4139-8170-4fb415a6a166_2'}	{'42fb2d23-c013-4139-8170-4fb415a6a166_2'}	{'community_1_subcommunity_249'}	{'community_1'}	{'community_1_subcommunity_249'}	{'community_1'}	{'community_1_subcommunity_249'}	{'community_1'}	{'community_1_subcommunity_249'}	{'community_1'}	1	0	0	744	1	0	0	465	1	0	0	119	1	0	0	744	1	0	0	465	1	0	0	119	1	0	0	744	1	0	0	465	1	0	0	119
43281714-0188-48a3-b2a7-907a3f5c368a	{'43281714-0188-48a3-b2a7-907a3f5c368a_2'}	{'43281714-0188-48a3-b2a7-907a3f5c368a_2'}	{'43281714-0188-48a3-b2a7-907a3f5c368a_2'}	set()	{'community_1_subcommunity_250'}	{'community_1'}	{'community_1_subcommunity_250'}	{'community_1'}	{'community_1_subcommunity_250'}	{'community_1'}	set()	set()	1	0	0	744	1	0	0	465	1	0	0	119	1	0	0	744	1	0	0	465	1	0	0	119	0	0	1	744	0	0	1	465	0	0	1	119
44027ac6-3e8e-4b70-9222-d0e6d4d0173b	{'0b76c650-85df-4f1a-b8d6-3d7a12cee6e3_2', '44027ac6-3e8e-4b70-9222-d0e6d4d0173b_3'}	{'44027ac6-3e8e-4b70-9222-d0e6d4d0173b_3', 'cf0bd7e4-ee94-4a27-a395-704268bae53c_2'}	{'44027ac6-3e8e-4b70-9222-d0e6d4d0173b_3', 'cf0bd7e4-ee94-4a27-a395-704268bae53c_2'}	{'44027ac6-3e8e-4b70-9222-d0e6d4d0173b_3', 'cf0bd7e4-ee94-4a27-a395-704268bae53c_2'}	{'community_1_subcommunity_255', 'community_1_subcommunity_124'}	{'community_1'}	{'community_1_subcommunity_255', 'community_1_subcommunity_124'}	{'community_1'}	{'community_1_subcommunity_255', 'community_1_subcommunity_124'}	{'community_1'}	{'community_1_subcommunity_255', 'community_1_subcommunity_124'}	{'community_1'}	1	1	1	742	2	0	0	464	1	0	0	119	1	1	1	742	2	0	0	464	1	0	0	119	1	1	1	742	2	0	0	464	1	0	0	119
441e6280-ddcd-4ba7-9682-e1ad90820df6	{'441e6280-ddcd-4ba7-9682-e1ad90820df6_3', '441e6280-ddcd-4ba7-9682-e1ad90820df6_2', '070bfdb2-db66-4db7-be35-d193c883afad_4'}	{'070bfdb2-db66-4db7-be35-d193c883afad_4', '441e6280-ddcd-4ba7-9682-e1ad90820df6_2', '441e6280-ddcd-4ba7-9682-e1ad90820df6_3'}	{'441e6280-ddcd-4ba7-9682-e1ad90820df6_3', '441e6280-ddcd-4ba7-9682-e1ad90820df6_2', '070bfdb2-db66-4db7-be35-d193c883afad_4'}	{'070bfdb2-db66-4db7-be35-d193c883afad_4', '441e6280-ddcd-4ba7-9682-e1ad90820df6_2', '441e6280-ddcd-4ba7-9682-e1ad90820df6_3'}	{'community_25_subcommunity_0', 'community_14_subcommunity_1', 'community_58_subcommunity_0'}	{'community_25', 'community_58', 'community_14'}	{'community_25_subcommunity_0', 'community_14_subcommunity_1', 'community_58_subcommunity_0'}	{'community_25', 'community_58', 'community_14'}	{'community_25_subcommunity_0', 'community_14_subcommunity_1', 'community_58_subcommunity_0'}	{'community_25', 'community_58', 'community_14'}	{'community_25_subcommunity_0', 'community_14_subcommunity_1', 'community_58_subcommunity_0'}	{'community_25', 'community_58', 'community_14'}	3	0	0	742	3	0	0	463	3	0	0	117	3	0	0	742	3	0	0	463	3	0	0	117	3	0	0	742	3	0	0	463	3	0	0	117
44364fb4-f521-4dfd-adef-29c02e7d8cf6	{'28cfd66c-4b98-4dd5-8f32-eabeef3fe2fb_2'}	{'28cfd66c-4b98-4dd5-8f32-eabeef3fe2fb_2'}	{'28cfd66c-4b98-4dd5-8f32-eabeef3fe2fb_2'}	{'53ffb45a-9c61-4e67-addd-a921a3c48672_5', 'c8c4adac-c899-4e1c-b663-6354e322e9df_5', '28cfd66c-4b98-4dd5-8f32-eabeef3fe2fb_2'}	{'community_1_subcommunity_257'}	{'community_1'}	{'community_1_subcommunity_257'}	{'community_1'}	{'community_1_subcommunity_257'}	{'community_1'}	{'community_98_subcommunity_0', 'community_1_subcommunity_257', 'community_40_subcommunity_0'}	{'community_40', 'community_1', 'community_98'}	1	0	0	744	1	0	0	465	1	0	0	119	1	0	0	744	1	0	0	465	1	0	0	119	1	2	0	742	1	2	0	463	1	2	0	117
45074c78-1a26-4d99-a373-775c07f93151	{'45074c78-1a26-4d99-a373-775c07f93151_2'}	{'45074c78-1a26-4d99-a373-775c07f93151_2'}	set()	{'45074c78-1a26-4d99-a373-775c07f93151_2'}	{'community_7_subcommunity_0'}	{'community_7'}	set()	set()	{'community_7_subcommunity_0'}	{'community_7'}	{'community_7_subcommunity_0'}	{'community_7'}	1	0	0	744	1	0	0	465	1	0	0	119	0	0	1	744	0	0	1	465	0	0	1	119	1	0	0	744	1	0	0	465	1	0	0	119
45678cfb-c4ad-45ee-8f30-c7926928424c	{'45678cfb-c4ad-45ee-8f30-c7926928424c_2'}	{'45678cfb-c4ad-45ee-8f30-c7926928424c_2'}	set()	{'45678cfb-c4ad-45ee-8f30-c7926928424c_2'}	{'community_1_subcommunity_246'}	{'community_1'}	set()	set()	{'community_1_subcommunity_246'}	{'community_1'}	{'community_1_subcommunity_246'}	{'community_1'}	1	0	0	744	1	0	0	465	1	0	0	119	0	0	1	744	0	0	1	465	0	0	1	119	1	0	0	744	1	0	0	465	1	0	0	119
461e929a-e4c1-4f9d-9f04-6a21b3dfa9af	{'461e929a-e4c1-4f9d-9f04-6a21b3dfa9af_2'}	{'461e929a-e4c1-4f9d-9f04-6a21b3dfa9af_2'}	set()	{'461e929a-e4c1-4f9d-9f04-6a21b3dfa9af_2'}	{'community_1_subcommunity_216'}	{'community_1'}	set()	set()	{'community_1_subcommunity_216'}	{'community_1'}	{'community_1_subcommunity_216'}	{'community_1'}	1	0	0	744	1	0	0	465	1	0	0	119	0	0	1	744	0	0	1	465	0	0	1	119	1	0	0	744	1	0	0	465	1	0	0	119
462f6b7d-946c-45bb-b8ab-f3d4c2f5d015	{'462f6b7d-946c-45bb-b8ab-f3d4c2f5d015_2'}	{'462f6b7d-946c-45bb-b8ab-f3d4c2f5d015_2'}	{'462f6b7d-946c-45bb-b8ab-f3d4c2f5d015_2'}	{'462f6b7d-946c-45bb-b8ab-f3d4c2f5d015_2'}	{'community_95_subcommunity_0'}	{'community_95'}	{'community_95_subcommunity_0'}	{'community_95'}	{'community_95_subcommunity_0'}	{'community_95'}	{'community_95_subcommunity_0'}	{'community_95'}	1	0	0	744	1	0	0	465	1	0	0	119	1	0	0	744	1	0	0	465	1	0	0	119	1	0	0	744	1	0	0	465	1	0	0	119
46961947-f400-4ca3-8d92-817d4f4eb040	{'46961947-f400-4ca3-8d92-817d4f4eb040_2'}	{'46961947-f400-4ca3-8d92-817d4f4eb040_2'}	{'b1d180f4-a523-4f0f-a4f0-ba774d87ec49_4'}	{'46961947-f400-4ca3-8d92-817d4f4eb040_2'}	{'community_1_subcommunity_253'}	{'community_1'}	{'community_1_subcommunity_253'}	{'community_1'}	{'community_1_subcommunity_253'}	{'community_1'}	{'community_1_subcommunity_253'}	{'community_1'}	1	0	0	744	1	0	0	465	1	0	0	119	0	1	1	743	1	0	0	465	1	0	0	119	1	0	0	744	1	0	0	465	1	0	0	119
46e46d4f-d048-4817-8590-11957b907f49	{'46e46d4f-d048-4817-8590-11957b907f49_2', '46e46d4f-d048-4817-8590-11957b907f49_3'}	{'46e46d4f-d048-4817-8590-11957b907f49_2', '46e46d4f-d048-4817-8590-11957b907f49_3', '27e2513d-6427-411b-ba7c-0f2fce69a57b_NODE_edge_2+_length_11432_cov_84'}	{'46e46d4f-d048-4817-8590-11957b907f49_2', '46e46d4f-d048-4817-8590-11957b907f49_3'}	{'46e46d4f-d048-4817-8590-11957b907f49_2', '46e46d4f-d048-4817-8590-11957b907f49_3', '27e2513d-6427-411b-ba7c-0f2fce69a57b_NODE_edge_2+_length_11432_cov_84'}	{'community_1_subcommunity_90', 'community_1_subcommunity_152'}	{'community_1'}	{'community_1_subcommunity_90', 'community_1_subcommunity_152'}	{'community_1'}	{'community_21_subcommunity_0', 'community_1_subcommunity_90', 'community_1_subcommunity_152'}	{'community_21', 'community_1'}	{'community_21_subcommunity_0', 'community_1_subcommunity_90', 'community_1_subcommunity_152'}	{'community_21', 'community_1'}	2	1	0	742	2	1	0	463	1	1	0	118	2	0	0	743	2	0	0	464	1	0	0	119	2	1	0	742	2	1	0	463	1	1	0	118
46eaac8e-40fa-4e37-ad5d-7cf5d2827c1a	{'46eaac8e-40fa-4e37-ad5d-7cf5d2827c1a_3', '46eaac8e-40fa-4e37-ad5d-7cf5d2827c1a_5', '260c1741-7027-4a38-96e3-669c0655fd20_3', '0db25674-24c8-48bc-a703-4a98d31de479_2'}	{'46eaac8e-40fa-4e37-ad5d-7cf5d2827c1a_3', '46eaac8e-40fa-4e37-ad5d-7cf5d2827c1a_5', 'c8c4adac-c899-4e1c-b663-6354e322e9df_5', 'b009917b-15a4-4089-a10e-8b14a2846d90_2', '260c1741-7027-4a38-96e3-669c0655fd20_3'}	{'8fc0f753-46ec-4044-8210-7b525b858036_2', '46eaac8e-40fa-4e37-ad5d-7cf5d2827c1a_5', '4f4eb4a7-af56-4028-8c6b-e1014488b0ad_3', 'c8c4adac-c899-4e1c-b663-6354e322e9df_5', '260c1741-7027-4a38-96e3-669c0655fd20_3'}	{'b009917b-15a4-4089-a10e-8b14a2846d90_2', '46eaac8e-40fa-4e37-ad5d-7cf5d2827c1a_5'}	{'community_34_subcommunity_0', 'community_1_subcommunity_254', 'community_28_subcommunity_2', 'community_19_subcommunity_5'}	{'community_19', 'community_1', 'community_34', 'community_28'}	{'community_1_subcommunity_254', 'community_34_subcommunity_0', 'community_19_subcommunity_5', 'community_40_subcommunity_0', 'community_28_subcommunity_2'}	{'community_19', 'community_1', 'community_40', 'community_34', 'community_28'}	{'community_1_subcommunity_254', 'community_34_subcommunity_0', 'community_19_subcommunity_5', 'community_40_subcommunity_0', 'community_28_subcommunity_2'}	{'community_19', 'community_1', 'community_40', 'community_34', 'community_28'}	{'community_28_subcommunity_2', 'community_34_subcommunity_0'}	{'community_34', 'community_28'}	3	2	1	739	4	1	0	461	4	1	0	115	2	3	2	738	4	1	0	461	4	1	0	115	1	1	3	740	2	0	2	462	2	0	2	116
46f08c17-78e9-4324-9d08-23cb67dfd219	{'8cddf2a5-6bb9-49d5-8f78-34bee1961d2d_2'}	{'32534dbe-3f9a-4247-993d-ef3211f58dbe_2'}	{'32534dbe-3f9a-4247-993d-ef3211f58dbe_2'}	{'fff5f6d8-f549-4502-8ac4-816632934a91_2'}	{'community_1_subcommunity_252'}	{'community_1'}	{'community_1_subcommunity_252'}	{'community_1'}	{'community_1_subcommunity_252'}	{'community_1'}	{'community_1_subcommunity_252'}	{'community_1'}	0	1	1	743	1	0	0	465	1	0	0	119	0	1	1	743	1	0	0	465	1	0	0	119	0	1	1	743	1	0	0	465	1	0	0	119
47031fef-6208-467d-9881-9be19052b468	{'47031fef-6208-467d-9881-9be19052b468_3', '47031fef-6208-467d-9881-9be19052b468_2'}	{'47031fef-6208-467d-9881-9be19052b468_3', '47031fef-6208-467d-9881-9be19052b468_2'}	{'8809589b-b12d-47bb-b73a-e824400171ab_2', '47031fef-6208-467d-9881-9be19052b468_2', '47031fef-6208-467d-9881-9be19052b468_3'}	{'5b70b4e0-9406-4d27-9cc0-9479ba272ec6_3', '47031fef-6208-467d-9881-9be19052b468_2'}	{'community_1_subcommunity_258', 'community_1_subcommunity_252'}	{'community_1'}	{'community_1_subcommunity_258', 'community_1_subcommunity_257', 'community_1_subcommunity_252'}	{'community_1'}	{'community_1_subcommunity_258', 'community_1_subcommunity_252'}	{'community_1'}	{'community_1_subcommunity_258', 'community_1_subcommunity_252'}	{'community_1'}	2	0	0	743	2	0	0	464	1	0	0	119	2	1	0	742	2	1	0	463	1	0	0	119	1	1	1	742	2	0	0	464	1	0	0	119
4784f012-8eff-48a5-b2da-2caea24257b0	{'4784f012-8eff-48a5-b2da-2caea24257b0_2'}	{'4784f012-8eff-48a5-b2da-2caea24257b0_2'}	{'4784f012-8eff-48a5-b2da-2caea24257b0_2'}	{'4784f012-8eff-48a5-b2da-2caea24257b0_2'}	{'community_1_subcommunity_255'}	{'community_1'}	{'community_1_subcommunity_255'}	{'community_1'}	{'community_1_subcommunity_255'}	{'community_1'}	{'community_1_subcommunity_255'}	{'community_1'}	1	0	0	744	1	0	0	465	1	0	0	119	1	0	0	744	1	0	0	465	1	0	0	119	1	0	0	744	1	0	0	465	1	0	0	119
47e15372-7c9f-41be-a536-36c5e5cffd19	{'428c7f91-488a-41c4-8a14-2f6283f07a5f_4', 'e705cd5d-bf42-4bca-8837-bb5f6925a45d_2', '47e15372-7c9f-41be-a536-36c5e5cffd19_3'}	{'428c7f91-488a-41c4-8a14-2f6283f07a5f_4', '27e2513d-6427-411b-ba7c-0f2fce69a57b_NODE_edge_2+_length_11432_cov_84', 'e705cd5d-bf42-4bca-8837-bb5f6925a45d_2', '47e15372-7c9f-41be-a536-36c5e5cffd19_3'}	{'eb65b41a-400a-4581-8fe1-91b3456ae325_2', '428c7f91-488a-41c4-8a14-2f6283f07a5f_4', '47e15372-7c9f-41be-a536-36c5e5cffd19_3'}	{'428c7f91-488a-41c4-8a14-2f6283f07a5f_4', '08950ca2-5b0b-4068-8305-33c608a6cacc_4', 'e705cd5d-bf42-4bca-8837-bb5f6925a45d_2', '47e15372-7c9f-41be-a536-36c5e5cffd19_3'}	{'community_1_subcommunity_258', 'community_1_subcommunity_249', 'community_15_subcommunity_4'}	{'community_1', 'community_15'}	{'community_1_subcommunity_258', 'community_1_subcommunity_249', 'community_15_subcommunity_4'}	{'community_1', 'community_15'}	{'community_1_subcommunity_258', 'community_21_subcommunity_0', 'community_1_subcommunity_249', 'community_15_subcommunity_4'}	{'community_21', 'community_1', 'community_15'}	{'community_1_subcommunity_258', 'community_21_subcommunity_0', 'community_1_subcommunity_249', 'community_15_subcommunity_4'}	{'community_21', 'community_1', 'community_15'}	3	1	0	741	3	1	0	462	2	1	0	117	2	1	1	741	3	0	0	463	2	0	0	118	3	1	0	741	3	1	0	462	2	1	0	117
4842da78-7fad-45e4-935b-8fa1ceeb1d92	{'4842da78-7fad-45e4-935b-8fa1ceeb1d92_2'}	{'4842da78-7fad-45e4-935b-8fa1ceeb1d92_2'}	{'e07980e7-4404-45a8-9de4-65fc8e77939a_4', '4842da78-7fad-45e4-935b-8fa1ceeb1d92_2'}	{'4842da78-7fad-45e4-935b-8fa1ceeb1d92_2'}	{'community_1_subcommunity_257'}	{'community_1'}	{'community_1_subcommunity_257', 'community_1_hub{i}'}	{'community_1'}	{'community_1_subcommunity_257'}	{'community_1'}	{'community_1_subcommunity_257'}	{'community_1'}	1	0	0	744	1	0	0	465	1	0	0	119	1	1	0	743	1	1	0	464	1	0	0	119	1	0	0	744	1	0	0	465	1	0	0	119
4877b1e2-641a-4e3f-be9a-10f82ff477d5	{'6994d6a4-c06a-49fb-b525-e818ecf32438_2'}	{'6994d6a4-c06a-49fb-b525-e818ecf32438_2'}	{'9e8fa529-12ba-46d3-991e-51520a27df0b_2'}	{'6994d6a4-c06a-49fb-b525-e818ecf32438_2'}	{'community_1_subcommunity_256'}	{'community_1'}	{'community_1_subcommunity_256'}	{'community_1'}	{'community_1_subcommunity_256'}	{'community_1'}	{'community_1_subcommunity_256'}	{'community_1'}	1	0	0	744	1	0	0	465	1	0	0	119	0	1	1	743	1	0	0	465	1	0	0	119	1	0	0	744	1	0	0	465	1	0	0	119
49010bb8-4ff5-4a0f-ae13-34104782903a	{'53ffb45a-9c61-4e67-addd-a921a3c48672_4', '1142371a-2563-46c0-b6d2-f873e9ec8690_3', '0db25674-24c8-48bc-a703-4a98d31de479_2'}	{'b009917b-15a4-4089-a10e-8b14a2846d90_2', '53ffb45a-9c61-4e67-addd-a921a3c48672_4', 'c8c4adac-c899-4e1c-b663-6354e322e9df_5', '1142371a-2563-46c0-b6d2-f873e9ec8690_3'}	{'53ffb45a-9c61-4e67-addd-a921a3c48672_2', 'c8c4adac-c899-4e1c-b663-6354e322e9df_5', '260c1741-7027-4a38-96e3-669c0655fd20_5', '719706c9-d81a-499b-bec6-25781f8ff82d_contig_1'}	{'b009917b-15a4-4089-a10e-8b14a2846d90_2', '53ffb45a-9c61-4e67-addd-a921a3c48672_4', '1142371a-2563-46c0-b6d2-f873e9ec8690_3'}	{'community_34_subcommunity_0', 'community_1_subcommunity_254', 'community_28_subcommunity_2'}	{'community_1', 'community_34', 'community_28'}	{'community_40_subcommunity_0', 'community_1_subcommunity_254', 'community_28_subcommunity_2', 'community_34_subcommunity_0'}	{'community_40', 'community_34', 'community_1', 'community_28'}	{'community_40_subcommunity_0', 'community_1_subcommunity_254', 'community_28_subcommunity_2', 'community_34_subcommunity_0'}	{'community_40', 'community_34', 'community_1', 'community_28'}	{'community_1_subcommunity_254', 'community_28_subcommunity_2', 'community_34_subcommunity_0'}	{'community_1', 'community_34', 'community_28'}	2	2	1	740	3	1	0	462	3	1	0	116	0	4	3	738	3	1	0	462	3	1	0	116	2	1	1	741	3	0	0	463	3	0	0	117
490ceb2b-a6c4-42f3-a02a-2fc48981fc12	{'28cfd66c-4b98-4dd5-8f32-eabeef3fe2fb_2'}	{'28cfd66c-4b98-4dd5-8f32-eabeef3fe2fb_2'}	{'78ad7031-5a20-4b1e-916c-15af9b747c6f_2', 'f385fc8e-8a6d-4954-88cd-d07b1cfa288f_2'}	{'c8c4adac-c899-4e1c-b663-6354e322e9df_5', '53ffb45a-9c61-4e67-addd-a921a3c48672_5', '28cfd66c-4b98-4dd5-8f32-eabeef3fe2fb_2'}	{'community_1_subcommunity_257'}	{'community_1'}	{'community_1_subcommunity_257', 'community_1_hub{i}'}	{'community_1'}	{'community_1_subcommunity_257'}	{'community_1'}	{'community_40_subcommunity_0', 'community_1_subcommunity_257', 'community_98_subcommunity_0'}	{'community_40', 'community_1', 'community_98'}	1	0	0	744	1	0	0	465	1	0	0	119	0	2	1	742	1	1	0	464	1	0	0	119	1	2	0	742	1	2	0	463	1	2	0	117
49192a11-203d-4844-a506-94648b9230c8	{'49192a11-203d-4844-a506-94648b9230c8_2'}	{'49192a11-203d-4844-a506-94648b9230c8_2'}	{'9e8fa529-12ba-46d3-991e-51520a27df0b_2'}	{'49192a11-203d-4844-a506-94648b9230c8_2'}	{'community_1_subcommunity_256'}	{'community_1'}	{'community_1_subcommunity_256'}	{'community_1'}	{'community_1_subcommunity_256'}	{'community_1'}	{'community_1_subcommunity_256'}	{'community_1'}	1	0	0	744	1	0	0	465	1	0	0	119	0	1	1	743	1	0	0	465	1	0	0	119	1	0	0	744	1	0	0	465	1	0	0	119
4993cdee-578c-4a59-81af-223c38fd0b52	{'4993cdee-578c-4a59-81af-223c38fd0b52_2'}	{'4993cdee-578c-4a59-81af-223c38fd0b52_2'}	{'4993cdee-578c-4a59-81af-223c38fd0b52_2'}	{'4993cdee-578c-4a59-81af-223c38fd0b52_2'}	{'community_1_subcommunity_257'}	{'community_1'}	{'community_1_subcommunity_257'}	{'community_1'}	{'community_1_subcommunity_257'}	{'community_1'}	{'community_1_subcommunity_257'}	{'community_1'}	1	0	0	744	1	0	0	465	1	0	0	119	1	0	0	744	1	0	0	465	1	0	0	119	1	0	0	744	1	0	0	465	1	0	0	119
4ae34efb-6951-4cb2-bb87-aa847fbee3ec	{'4ae34efb-6951-4cb2-bb87-aa847fbee3ec_2'}	{'4ae34efb-6951-4cb2-bb87-aa847fbee3ec_2'}	{'4ae34efb-6951-4cb2-bb87-aa847fbee3ec_2'}	set()	{'community_3_subcommunity_2'}	{'community_3'}	{'community_3_subcommunity_2'}	{'community_3'}	{'community_3_subcommunity_2'}	{'community_3'}	set()	set()	1	0	0	744	1	0	0	465	1	0	0	119	1	0	0	744	1	0	0	465	1	0	0	119	0	0	1	744	0	0	1	465	0	0	1	119
4afe0a7c-cacd-40b9-9733-85295590ee16	{'4afe0a7c-cacd-40b9-9733-85295590ee16_2', '4afe0a7c-cacd-40b9-9733-85295590ee16_3'}	{'4afe0a7c-cacd-40b9-9733-85295590ee16_2', '4afe0a7c-cacd-40b9-9733-85295590ee16_3'}	{'4afe0a7c-cacd-40b9-9733-85295590ee16_2', '4afe0a7c-cacd-40b9-9733-85295590ee16_3'}	{'4afe0a7c-cacd-40b9-9733-85295590ee16_2', '4afe0a7c-cacd-40b9-9733-85295590ee16_3'}	{'community_15_subcommunity_2', 'community_1_subcommunity_80'}	{'community_1', 'community_15'}	{'community_15_subcommunity_2', 'community_1_subcommunity_80'}	{'community_1', 'community_15'}	{'community_15_subcommunity_2', 'community_1_subcommunity_80'}	{'community_1', 'community_15'}	{'community_15_subcommunity_2', 'community_1_subcommunity_80'}	{'community_1', 'community_15'}	2	0	0	743	2	0	0	464	2	0	0	118	2	0	0	743	2	0	0	464	2	0	0	118	2	0	0	743	2	0	0	464	2	0	0	118
4b38d4a0-3df3-4598-9397-43a9570c2cb5	{'4b38d4a0-3df3-4598-9397-43a9570c2cb5_2'}	{'4b38d4a0-3df3-4598-9397-43a9570c2cb5_2'}	{'4b38d4a0-3df3-4598-9397-43a9570c2cb5_2'}	{'4b38d4a0-3df3-4598-9397-43a9570c2cb5_2'}	{'community_1_subcommunity_195'}	{'community_1'}	{'community_1_subcommunity_195'}	{'community_1'}	{'community_1_subcommunity_195'}	{'community_1'}	{'community_1_subcommunity_195'}	{'community_1'}	1	0	0	744	1	0	0	465	1	0	0	119	1	0	0	744	1	0	0	465	1	0	0	119	1	0	0	744	1	0	0	465	1	0	0	119
4c3e21df-0349-4b61-a520-d3e909e920fb	{'4c3e21df-0349-4b61-a520-d3e909e920fb_2'}	{'4c3e21df-0349-4b61-a520-d3e909e920fb_2'}	{'4c3e21df-0349-4b61-a520-d3e909e920fb_2'}	{'4c3e21df-0349-4b61-a520-d3e909e920fb_2'}	{'community_8_subcommunity_1'}	{'community_8'}	{'community_8_subcommunity_1'}	{'community_8'}	{'community_8_subcommunity_1'}	{'community_8'}	{'community_8_subcommunity_1'}	{'community_8'}	1	0	0	744	1	0	0	465	1	0	0	119	1	0	0	744	1	0	0	465	1	0	0	119	1	0	0	744	1	0	0	465	1	0	0	119
4c6f0b7a-a4f1-47d3-8b3a-100a530c24c5	{'4c6f0b7a-a4f1-47d3-8b3a-100a530c24c5_2', '4c6f0b7a-a4f1-47d3-8b3a-100a530c24c5_3'}	{'4c6f0b7a-a4f1-47d3-8b3a-100a530c24c5_2', '4c6f0b7a-a4f1-47d3-8b3a-100a530c24c5_3'}	{'4c6f0b7a-a4f1-47d3-8b3a-100a530c24c5_2', '4c6f0b7a-a4f1-47d3-8b3a-100a530c24c5_3'}	{'4c6f0b7a-a4f1-47d3-8b3a-100a530c24c5_2', '4c6f0b7a-a4f1-47d3-8b3a-100a530c24c5_3'}	{'community_23_subcommunity_0', 'community_1_subcommunity_185'}	{'community_1', 'community_23'}	{'community_23_subcommunity_0', 'community_1_subcommunity_185'}	{'community_1', 'community_23'}	{'community_23_subcommunity_0', 'community_1_subcommunity_185'}	{'community_1', 'community_23'}	{'community_23_subcommunity_0', 'community_1_subcommunity_185'}	{'community_1', 'community_23'}	2	0	0	743	2	0	0	464	2	0	0	118	2	0	0	743	2	0	0	464	2	0	0	118	2	0	0	743	2	0	0	464	2	0	0	118
4c98e400-f38a-4cd4-8e06-d01d915a12bc	{'4c98e400-f38a-4cd4-8e06-d01d915a12bc_2'}	{'4c98e400-f38a-4cd4-8e06-d01d915a12bc_2'}	{'4c98e400-f38a-4cd4-8e06-d01d915a12bc_2'}	{'4c98e400-f38a-4cd4-8e06-d01d915a12bc_2'}	{'community_8_subcommunity_2'}	{'community_8'}	{'community_8_subcommunity_2'}	{'community_8'}	{'community_8_subcommunity_2'}	{'community_8'}	{'community_8_subcommunity_2'}	{'community_8'}	1	0	0	744	1	0	0	465	1	0	0	119	1	0	0	744	1	0	0	465	1	0	0	119	1	0	0	744	1	0	0	465	1	0	0	119
4d2e1ae9-8383-4b49-8eef-0d508a0acb79	{'4d2e1ae9-8383-4b49-8eef-0d508a0acb79_2', '4d2e1ae9-8383-4b49-8eef-0d508a0acb79_3'}	{'4d2e1ae9-8383-4b49-8eef-0d508a0acb79_2', '4d2e1ae9-8383-4b49-8eef-0d508a0acb79_3'}	{'4d2e1ae9-8383-4b49-8eef-0d508a0acb79_2', '4d2e1ae9-8383-4b49-8eef-0d508a0acb79_3'}	{'4d2e1ae9-8383-4b49-8eef-0d508a0acb79_2', '4d2e1ae9-8383-4b49-8eef-0d508a0acb79_3'}	{'community_1_subcommunity_258', 'community_1_subcommunity_252'}	{'community_1'}	{'community_1_subcommunity_258', 'community_1_subcommunity_252'}	{'community_1'}	{'community_1_subcommunity_258', 'community_1_subcommunity_252'}	{'community_1'}	{'community_1_subcommunity_258', 'community_1_subcommunity_252'}	{'community_1'}	2	0	0	743	2	0	0	464	1	0	0	119	2	0	0	743	2	0	0	464	1	0	0	119	2	0	0	743	2	0	0	464	1	0	0	119
4e14f79b-b372-4f6d-a762-b4942a514281	{'4e14f79b-b372-4f6d-a762-b4942a514281_3', '4e14f79b-b372-4f6d-a762-b4942a514281_2'}	{'4e14f79b-b372-4f6d-a762-b4942a514281_3', '4e14f79b-b372-4f6d-a762-b4942a514281_2'}	{'4e14f79b-b372-4f6d-a762-b4942a514281_3', '4e14f79b-b372-4f6d-a762-b4942a514281_2'}	{'4e14f79b-b372-4f6d-a762-b4942a514281_3', '4e14f79b-b372-4f6d-a762-b4942a514281_2'}	{'community_1_subcommunity_164', 'community_99_subcommunity_0'}	{'community_1', 'community_99'}	{'community_1_subcommunity_164', 'community_99_subcommunity_0'}	{'community_1', 'community_99'}	{'community_1_subcommunity_164', 'community_99_subcommunity_0'}	{'community_1', 'community_99'}	{'community_1_subcommunity_164', 'community_99_subcommunity_0'}	{'community_1', 'community_99'}	2	0	0	743	2	0	0	464	2	0	0	118	2	0	0	743	2	0	0	464	2	0	0	118	2	0	0	743	2	0	0	464	2	0	0	118
4e2d86d4-5336-4a69-b816-45c1fcc2cffd	{'4e2d86d4-5336-4a69-b816-45c1fcc2cffd_2'}	{'4e2d86d4-5336-4a69-b816-45c1fcc2cffd_2'}	{'cc7e88ca-afbb-4cb4-8883-53c0b30f6595_2'}	{'4e2d86d4-5336-4a69-b816-45c1fcc2cffd_2'}	{'community_1_subcommunity_253'}	{'community_1'}	{'community_1_subcommunity_253'}	{'community_1'}	{'community_1_subcommunity_253'}	{'community_1'}	{'community_1_subcommunity_253'}	{'community_1'}	1	0	0	744	1	0	0	465	1	0	0	119	0	1	1	743	1	0	0	465	1	0	0	119	1	0	0	744	1	0	0	465	1	0	0	119
4f2aa123-09aa-445f-8248-361f479369ca	{'4f2aa123-09aa-445f-8248-361f479369ca_2', '4f2aa123-09aa-445f-8248-361f479369ca_3'}	{'4f2aa123-09aa-445f-8248-361f479369ca_2', '4f2aa123-09aa-445f-8248-361f479369ca_3'}	{'4f2aa123-09aa-445f-8248-361f479369ca_2', '4f2aa123-09aa-445f-8248-361f479369ca_3'}	{'4f2aa123-09aa-445f-8248-361f479369ca_2', '4f2aa123-09aa-445f-8248-361f479369ca_3'}	{'community_18_subcommunity_14', 'community_1_subcommunity_144'}	{'community_18', 'community_1'}	{'community_18_subcommunity_14', 'community_1_subcommunity_144'}	{'community_18', 'community_1'}	{'community_18_subcommunity_14', 'community_1_subcommunity_144'}	{'community_18', 'community_1'}	{'community_18_subcommunity_14', 'community_1_subcommunity_144'}	{'community_18', 'community_1'}	2	0	0	743	2	0	0	464	2	0	0	118	2	0	0	743	2	0	0	464	2	0	0	118	2	0	0	743	2	0	0	464	2	0	0	118
4f4eb4a7-af56-4028-8c6b-e1014488b0ad	{'4f4eb4a7-af56-4028-8c6b-e1014488b0ad_3', '260c1741-7027-4a38-96e3-669c0655fd20_5', '0db25674-24c8-48bc-a703-4a98d31de479_2'}	{'b009917b-15a4-4089-a10e-8b14a2846d90_2', '260c1741-7027-4a38-96e3-669c0655fd20_5', 'c8c4adac-c899-4e1c-b663-6354e322e9df_5', '4f4eb4a7-af56-4028-8c6b-e1014488b0ad_3'}	{'8fc0f753-46ec-4044-8210-7b525b858036_2', '260c1741-7027-4a38-96e3-669c0655fd20_5', 'c8c4adac-c899-4e1c-b663-6354e322e9df_5', '4f4eb4a7-af56-4028-8c6b-e1014488b0ad_3'}	{'b009917b-15a4-4089-a10e-8b14a2846d90_2', '260c1741-7027-4a38-96e3-669c0655fd20_5', '4f4eb4a7-af56-4028-8c6b-e1014488b0ad_3'}	{'community_34_subcommunity_0', 'community_1_subcommunity_254', 'community_28_subcommunity_2'}	{'community_1', 'community_34', 'community_28'}	{'community_40_subcommunity_0', 'community_1_subcommunity_254', 'community_28_subcommunity_2', 'community_34_subcommunity_0'}	{'community_40', 'community_34', 'community_1', 'community_28'}	{'community_40_subcommunity_0', 'community_1_subcommunity_254', 'community_28_subcommunity_2', 'community_34_subcommunity_0'}	{'community_40', 'community_34', 'community_1', 'community_28'}	{'community_1_subcommunity_254', 'community_28_subcommunity_2', 'community_34_subcommunity_0'}	{'community_1', 'community_34', 'community_28'}	2	2	1	740	3	1	0	462	3	1	0	116	2	2	1	740	3	1	0	462	3	1	0	116	2	1	1	741	3	0	0	463	3	0	0	117
50c5ce8e-9a79-4194-aabf-326c9c40f011	{'50c5ce8e-9a79-4194-aabf-326c9c40f011_2', '50c5ce8e-9a79-4194-aabf-326c9c40f011_3'}	{'50c5ce8e-9a79-4194-aabf-326c9c40f011_2', '50c5ce8e-9a79-4194-aabf-326c9c40f011_3'}	{'50c5ce8e-9a79-4194-aabf-326c9c40f011_2', '50c5ce8e-9a79-4194-aabf-326c9c40f011_3'}	{'50c5ce8e-9a79-4194-aabf-326c9c40f011_2', '50c5ce8e-9a79-4194-aabf-326c9c40f011_3'}	{'community_19_subcommunity_2', 'community_108_subcommunity_0'}	{'community_108', 'community_19'}	{'community_19_subcommunity_2', 'community_108_subcommunity_0'}	{'community_108', 'community_19'}	{'community_19_subcommunity_2', 'community_108_subcommunity_0'}	{'community_108', 'community_19'}	{'community_19_subcommunity_2', 'community_108_subcommunity_0'}	{'community_108', 'community_19'}	2	0	0	743	2	0	0	464	2	0	0	118	2	0	0	743	2	0	0	464	2	0	0	118	2	0	0	743	2	0	0	464	2	0	0	118
50cc339e-23f7-412c-a03d-7e256e339236	{'50cc339e-23f7-412c-a03d-7e256e339236_2'}	{'50cc339e-23f7-412c-a03d-7e256e339236_2'}	{'5cd060e3-e1a9-4f85-bcbb-8d279f81f61e_3', '50cc339e-23f7-412c-a03d-7e256e339236_2'}	{'50cc339e-23f7-412c-a03d-7e256e339236_2'}	{'community_1_subcommunity_88'}	{'community_1'}	{'community_1_subcommunity_88', 'community_1_hub{i}'}	{'community_1'}	{'community_1_subcommunity_88'}	{'community_1'}	{'community_1_subcommunity_88'}	{'community_1'}	1	0	0	744	1	0	0	465	1	0	0	119	1	1	0	743	1	1	0	464	1	0	0	119	1	0	0	744	1	0	0	465	1	0	0	119
50e533d4-af86-47f6-982b-6bf73924b207	{'8cddf2a5-6bb9-49d5-8f78-34bee1961d2d_2'}	{'32534dbe-3f9a-4247-993d-ef3211f58dbe_2'}	{'32534dbe-3f9a-4247-993d-ef3211f58dbe_2'}	{'32534dbe-3f9a-4247-993d-ef3211f58dbe_2'}	{'community_1_subcommunity_252'}	{'community_1'}	{'community_1_subcommunity_252'}	{'community_1'}	{'community_1_subcommunity_252'}	{'community_1'}	{'community_1_subcommunity_252'}	{'community_1'}	0	1	1	743	1	0	0	465	1	0	0	119	0	1	1	743	1	0	0	465	1	0	0	119	0	1	1	743	1	0	0	465	1	0	0	119
511cc62d-7a6e-4917-9abf-a391a2ea2c56	{'8cddf2a5-6bb9-49d5-8f78-34bee1961d2d_2'}	{'b9e1e1b7-4c86-4de9-915f-d1e903246eda_2'}	{'32534dbe-3f9a-4247-993d-ef3211f58dbe_2'}	{'8cddf2a5-6bb9-49d5-8f78-34bee1961d2d_2'}	{'community_1_subcommunity_252'}	{'community_1'}	{'community_1_subcommunity_252'}	{'community_1'}	{'community_1_subcommunity_252'}	{'community_1'}	{'community_1_subcommunity_252'}	{'community_1'}	0	1	1	743	1	0	0	465	1	0	0	119	0	1	1	743	1	0	0	465	1	0	0	119	1	0	0	744	1	0	0	465	1	0	0	119
513654df-c4b5-4684-b304-e3f53c67c1c9	{'513654df-c4b5-4684-b304-e3f53c67c1c9_2', '070bfdb2-db66-4db7-be35-d193c883afad_4'}	{'070bfdb2-db66-4db7-be35-d193c883afad_4', '513654df-c4b5-4684-b304-e3f53c67c1c9_2'}	{'070bfdb2-db66-4db7-be35-d193c883afad_4', '513654df-c4b5-4684-b304-e3f53c67c1c9_2'}	{'513654df-c4b5-4684-b304-e3f53c67c1c9_2', '070bfdb2-db66-4db7-be35-d193c883afad_4'}	{'community_25_subcommunity_0', 'community_1_subcommunity_207'}	{'community_1', 'community_25'}	{'community_25_subcommunity_0', 'community_1_subcommunity_207'}	{'community_1', 'community_25'}	{'community_25_subcommunity_0', 'community_1_subcommunity_207'}	{'community_1', 'community_25'}	{'community_25_subcommunity_0', 'community_1_subcommunity_207'}	{'community_1', 'community_25'}	2	0	0	743	2	0	0	464	2	0	0	118	2	0	0	743	2	0	0	464	2	0	0	118	2	0	0	743	2	0	0	464	2	0	0	118
53ffb45a-9c61-4e67-addd-a921a3c48672	{'53ffb45a-9c61-4e67-addd-a921a3c48672_4', '53ffb45a-9c61-4e67-addd-a921a3c48672_3', '53ffb45a-9c61-4e67-addd-a921a3c48672_2', '53ffb45a-9c61-4e67-addd-a921a3c48672_5'}	{'c8c4adac-c899-4e1c-b663-6354e322e9df_5', '53ffb45a-9c61-4e67-addd-a921a3c48672_2', '53ffb45a-9c61-4e67-addd-a921a3c48672_4', '53ffb45a-9c61-4e67-addd-a921a3c48672_5', '53ffb45a-9c61-4e67-addd-a921a3c48672_3'}	{'c8c4adac-c899-4e1c-b663-6354e322e9df_5', '53ffb45a-9c61-4e67-addd-a921a3c48672_2', '53ffb45a-9c61-4e67-addd-a921a3c48672_5', '53ffb45a-9c61-4e67-addd-a921a3c48672_4', '53ffb45a-9c61-4e67-addd-a921a3c48672_3'}	{'53ffb45a-9c61-4e67-addd-a921a3c48672_4', '53ffb45a-9c61-4e67-addd-a921a3c48672_5', '53ffb45a-9c61-4e67-addd-a921a3c48672_2'}	{'community_98_subcommunity_0', 'community_34_subcommunity_0', 'community_1_subcommunity_254', 'community_28_subcommunity_2'}	{'community_1', 'community_34', 'community_98', 'community_28'}	{'community_1_subcommunity_254', 'community_98_subcommunity_0', 'community_34_subcommunity_0', 'community_40_subcommunity_0', 'community_28_subcommunity_2'}	{'community_40', 'community_1', 'community_98', 'community_34', 'community_28'}	{'community_1_subcommunity_254', 'community_98_subcommunity_0', 'community_34_subcommunity_0', 'community_40_subcommunity_0', 'community_28_subcommunity_2'}	{'community_40', 'community_1', 'community_98', 'community_34', 'community_28'}	{'community_98_subcommunity_0', 'community_34_subcommunity_0', 'community_28_subcommunity_2'}	{'community_34', 'community_98', 'community_28'}	4	1	0	740	4	1	0	461	4	1	0	115	4	1	0	740	4	1	0	461	4	1	0	115	3	0	1	741	3	0	1	462	3	0	1	116
54004f28-8c5f-4c63-a2a4-ca7a02e4e8a4	{'54004f28-8c5f-4c63-a2a4-ca7a02e4e8a4_2'}	{'54004f28-8c5f-4c63-a2a4-ca7a02e4e8a4_2'}	{'54004f28-8c5f-4c63-a2a4-ca7a02e4e8a4_2'}	{'54004f28-8c5f-4c63-a2a4-ca7a02e4e8a4_2'}	{'community_1_subcommunity_68'}	{'community_1'}	{'community_1_subcommunity_68'}	{'community_1'}	{'community_1_subcommunity_68'}	{'community_1'}	{'community_1_subcommunity_68'}	{'community_1'}	1	0	0	744	1	0	0	465	1	0	0	119	1	0	0	744	1	0	0	465	1	0	0	119	1	0	0	744	1	0	0	465	1	0	0	119
543fd233-a13b-4616-ad19-d0dd75da4142	{'543fd233-a13b-4616-ad19-d0dd75da4142_5', '543fd233-a13b-4616-ad19-d0dd75da4142_4', '543fd233-a13b-4616-ad19-d0dd75da4142_3', '24a5d36f-8c59-4aee-816a-659ca2e65d47_4'}	{'543fd233-a13b-4616-ad19-d0dd75da4142_5', '543fd233-a13b-4616-ad19-d0dd75da4142_4', '543fd233-a13b-4616-ad19-d0dd75da4142_3', '24a5d36f-8c59-4aee-816a-659ca2e65d47_4'}	{'543fd233-a13b-4616-ad19-d0dd75da4142_3', '47e15372-7c9f-41be-a536-36c5e5cffd19_3', '543fd233-a13b-4616-ad19-d0dd75da4142_5', 'e07980e7-4404-45a8-9de4-65fc8e77939a_4', '24a5d36f-8c59-4aee-816a-659ca2e65d47_4'}	{'543fd233-a13b-4616-ad19-d0dd75da4142_5', '543fd233-a13b-4616-ad19-d0dd75da4142_3', '24a5d36f-8c59-4aee-816a-659ca2e65d47_4'}	{'community_1_subcommunity_257', 'community_24_subcommunity_0', 'community_4_subcommunity_1', 'community_1_subcommunity_96'}	{'community_24', 'community_4', 'community_1'}	{'community_1_hub{i}', 'community_1_subcommunity_258', 'community_24_subcommunity_0', 'community_4_subcommunity_1', 'community_1_subcommunity_257'}	{'community_24', 'community_1', 'community_4'}	{'community_1_subcommunity_257', 'community_24_subcommunity_0', 'community_4_subcommunity_1', 'community_1_subcommunity_96'}	{'community_24', 'community_4', 'community_1'}	{'community_1_subcommunity_257', 'community_24_subcommunity_0', 'community_4_subcommunity_1'}	{'community_24', 'community_4', 'community_1'}	4	0	0	741	4	0	0	462	3	0	0	117	3	2	1	739	3	2	1	460	3	0	0	117	3	0	1	741	3	0	1	462	3	0	0	117
5450515a-d3b9-4ab2-809f-42358f892675	{'8fc0f753-46ec-4044-8210-7b525b858036_4', '5450515a-d3b9-4ab2-809f-42358f892675_3', '0db25674-24c8-48bc-a703-4a98d31de479_2'}	{'b009917b-15a4-4089-a10e-8b14a2846d90_2', 'c8c4adac-c899-4e1c-b663-6354e322e9df_5', '5450515a-d3b9-4ab2-809f-42358f892675_3', '46eaac8e-40fa-4e37-ad5d-7cf5d2827c1a_5'}	{'53ffb45a-9c61-4e67-addd-a921a3c48672_2', 'c8c4adac-c899-4e1c-b663-6354e322e9df_5', '260c1741-7027-4a38-96e3-669c0655fd20_5', '5450515a-d3b9-4ab2-809f-42358f892675_3'}	{'b009917b-15a4-4089-a10e-8b14a2846d90_2', '53ffb45a-9c61-4e67-addd-a921a3c48672_4', 'c8c4adac-c899-4e1c-b663-6354e322e9df_5', '5450515a-d3b9-4ab2-809f-42358f892675_3'}	{'community_34_subcommunity_0', 'community_1_subcommunity_254', 'community_28_subcommunity_2'}	{'community_1', 'community_34', 'community_28'}	{'community_40_subcommunity_0', 'community_1_subcommunity_254', 'community_28_subcommunity_2', 'community_34_subcommunity_0'}	{'community_40', 'community_34', 'community_1', 'community_28'}	{'community_40_subcommunity_0', 'community_28_subcommunity_2', 'community_1_subcommunity_254', 'community_34_subcommunity_0'}	{'community_34', 'community_40', 'community_1', 'community_28'}	{'community_40_subcommunity_0', 'community_1_subcommunity_254', 'community_28_subcommunity_2', 'community_34_subcommunity_0'}	{'community_40', 'community_34', 'community_1', 'community_28'}	1	3	2	739	3	1	0	462	3	1	0	116	1	3	2	739	3	1	0	462	3	1	0	116	1	3	2	739	3	1	0	462	3	1	0	116
54988350-0e74-4175-bb28-5c4a782e1de5	{'54988350-0e74-4175-bb28-5c4a782e1de5_2'}	{'54988350-0e74-4175-bb28-5c4a782e1de5_2'}	{'54988350-0e74-4175-bb28-5c4a782e1de5_2'}	{'54988350-0e74-4175-bb28-5c4a782e1de5_2'}	{'community_1_subcommunity_238'}	{'community_1'}	{'community_1_subcommunity_238'}	{'community_1'}	{'community_1_subcommunity_238'}	{'community_1'}	{'community_1_subcommunity_238'}	{'community_1'}	1	0	0	744	1	0	0	465	1	0	0	119	1	0	0	744	1	0	0	465	1	0	0	119	1	0	0	744	1	0	0	465	1	0	0	119
54a1f115-3ae8-4824-b77b-95df499f6904	{'54a1f115-3ae8-4824-b77b-95df499f6904_2'}	{'54a1f115-3ae8-4824-b77b-95df499f6904_2'}	{'54a1f115-3ae8-4824-b77b-95df499f6904_2'}	{'54a1f115-3ae8-4824-b77b-95df499f6904_2'}	{'community_42_subcommunity_0'}	{'community_42'}	{'community_42_subcommunity_0'}	{'community_42'}	{'community_42_subcommunity_0'}	{'community_42'}	{'community_42_subcommunity_0'}	{'community_42'}	1	0	0	744	1	0	0	465	1	0	0	119	1	0	0	744	1	0	0	465	1	0	0	119	1	0	0	744	1	0	0	465	1	0	0	119
5510c3c5-5101-44b5-a3b6-6ea3c8bf34ba	{'5510c3c5-5101-44b5-a3b6-6ea3c8bf34ba_2'}	{'5510c3c5-5101-44b5-a3b6-6ea3c8bf34ba_2'}	{'5510c3c5-5101-44b5-a3b6-6ea3c8bf34ba_2'}	{'5510c3c5-5101-44b5-a3b6-6ea3c8bf34ba_2'}	{'community_1_subcommunity_76'}	{'community_1'}	{'community_1_subcommunity_76'}	{'community_1'}	{'community_1_subcommunity_76'}	{'community_1'}	{'community_1_subcommunity_76'}	{'community_1'}	1	0	0	744	1	0	0	465	1	0	0	119	1	0	0	744	1	0	0	465	1	0	0	119	1	0	0	744	1	0	0	465	1	0	0	119
581d3616-a29e-4ef3-bc78-dbce163df530	{'581d3616-a29e-4ef3-bc78-dbce163df530_4', 'e705cd5d-bf42-4bca-8837-bb5f6925a45d_2'}	{'eb65b41a-400a-4581-8fe1-91b3456ae325_2', '581d3616-a29e-4ef3-bc78-dbce163df530_4'}	{'eb65b41a-400a-4581-8fe1-91b3456ae325_2', '581d3616-a29e-4ef3-bc78-dbce163df530_4'}	{'b6b61208-7c11-4b2c-9ab8-96ed92ab2dde_2'}	{'community_1_subcommunity_26', 'community_1_subcommunity_249'}	{'community_1'}	{'community_1_subcommunity_26', 'community_1_subcommunity_249'}	{'community_1'}	{'community_1_subcommunity_26', 'community_1_subcommunity_249'}	{'community_1'}	{'community_1_subcommunity_249'}	{'community_1'}	1	1	1	742	2	0	0	464	1	0	0	119	1	1	1	742	2	0	0	464	1	0	0	119	0	1	2	742	1	0	1	464	1	0	0	119
58a3e8ce-69f7-4ed5-92e4-a18b9b1ad291	{'58a3e8ce-69f7-4ed5-92e4-a18b9b1ad291_2'}	{'58a3e8ce-69f7-4ed5-92e4-a18b9b1ad291_2'}	{'58a3e8ce-69f7-4ed5-92e4-a18b9b1ad291_2'}	{'58a3e8ce-69f7-4ed5-92e4-a18b9b1ad291_2'}	{'community_1_subcommunity_246'}	{'community_1'}	{'community_1_subcommunity_246'}	{'community_1'}	{'community_1_subcommunity_246'}	{'community_1'}	{'community_1_subcommunity_246'}	{'community_1'}	1	0	0	744	1	0	0	465	1	0	0	119	1	0	0	744	1	0	0	465	1	0	0	119	1	0	0	744	1	0	0	465	1	0	0	119
58fb178b-2103-40b4-a8df-1f604d431bd2	{'58fb178b-2103-40b4-a8df-1f604d431bd2_3', '58fb178b-2103-40b4-a8df-1f604d431bd2_4', '32534dbe-3f9a-4247-993d-ef3211f58dbe_2'}	{'58fb178b-2103-40b4-a8df-1f604d431bd2_3', '58fb178b-2103-40b4-a8df-1f604d431bd2_4', '32534dbe-3f9a-4247-993d-ef3211f58dbe_2'}	{'58fb178b-2103-40b4-a8df-1f604d431bd2_3', '58fb178b-2103-40b4-a8df-1f604d431bd2_4', '32534dbe-3f9a-4247-993d-ef3211f58dbe_2', '78ad7031-5a20-4b1e-916c-15af9b747c6f_2'}	{'58fb178b-2103-40b4-a8df-1f604d431bd2_3', '58fb178b-2103-40b4-a8df-1f604d431bd2_4', '32534dbe-3f9a-4247-993d-ef3211f58dbe_2'}	{'community_1_subcommunity_3', 'community_1_subcommunity_258', 'community_1_subcommunity_252'}	{'community_1'}	{'community_1_subcommunity_3', 'community_1_subcommunity_258', 'community_1_subcommunity_257', 'community_1_subcommunity_252'}	{'community_1'}	{'community_1_subcommunity_3', 'community_1_subcommunity_258', 'community_1_subcommunity_252'}	{'community_1'}	{'community_1_subcommunity_3', 'community_1_subcommunity_258', 'community_1_subcommunity_252'}	{'community_1'}	3	0	0	742	3	0	0	463	1	0	0	119	3	1	0	741	3	1	0	462	1	0	0	119	3	0	0	742	3	0	0	463	1	0	0	119
5946d639-dfeb-4164-9b42-c8b35fab9560	{'8cddf2a5-6bb9-49d5-8f78-34bee1961d2d_2', '5946d639-dfeb-4164-9b42-c8b35fab9560_4', '5946d639-dfeb-4164-9b42-c8b35fab9560_3'}	{'b9e1e1b7-4c86-4de9-915f-d1e903246eda_2', '5946d639-dfeb-4164-9b42-c8b35fab9560_4', '5946d639-dfeb-4164-9b42-c8b35fab9560_3'}	{'b125a18f-acea-4520-a19f-a8c2dc791ec1_2', '5946d639-dfeb-4164-9b42-c8b35fab9560_4', '5946d639-dfeb-4164-9b42-c8b35fab9560_3'}	{'b9e1e1b7-4c86-4de9-915f-d1e903246eda_2', '5946d639-dfeb-4164-9b42-c8b35fab9560_3'}	{'community_1_subcommunity_258', 'community_1_subcommunity_252', 'community_1_subcommunity_92'}	{'community_1'}	{'community_1_subcommunity_258', 'community_1_subcommunity_257', 'community_1_subcommunity_92'}	{'community_1'}	{'community_1_subcommunity_258', 'community_1_subcommunity_252', 'community_1_subcommunity_92'}	{'community_1'}	{'community_1_subcommunity_252', 'community_1_subcommunity_92'}	{'community_1'}	2	1	1	741	3	0	0	463	1	0	0	119	2	1	1	741	2	1	1	462	1	0	0	119	1	1	2	741	2	0	1	463	1	0	0	119
5a18aad0-9416-44de-8bbb-99210ef5e40d	{'5a18aad0-9416-44de-8bbb-99210ef5e40d_2'}	{'5a18aad0-9416-44de-8bbb-99210ef5e40d_2'}	{'5a18aad0-9416-44de-8bbb-99210ef5e40d_2'}	{'5a18aad0-9416-44de-8bbb-99210ef5e40d_2'}	{'community_1_subcommunity_256'}	{'community_1'}	{'community_1_subcommunity_256'}	{'community_1'}	{'community_1_subcommunity_256'}	{'community_1'}	{'community_1_subcommunity_256'}	{'community_1'}	1	0	0	744	1	0	0	465	1	0	0	119	1	0	0	744	1	0	0	465	1	0	0	119	1	0	0	744	1	0	0	465	1	0	0	119
5a237f61-7e10-41f2-91da-279fbb0d8b90	{'5a237f61-7e10-41f2-91da-279fbb0d8b90_2'}	{'5a237f61-7e10-41f2-91da-279fbb0d8b90_2'}	{'5a237f61-7e10-41f2-91da-279fbb0d8b90_2'}	{'5a237f61-7e10-41f2-91da-279fbb0d8b90_2'}	{'community_1_subcommunity_251'}	{'community_1'}	{'community_1_subcommunity_251'}	{'community_1'}	{'community_1_subcommunity_251'}	{'community_1'}	{'community_1_subcommunity_251'}	{'community_1'}	1	0	0	744	1	0	0	465	1	0	0	119	1	0	0	744	1	0	0	465	1	0	0	119	1	0	0	744	1	0	0	465	1	0	0	119
5b37ace7-8139-45cb-ba9a-2bb6af05baca	{'5b37ace7-8139-45cb-ba9a-2bb6af05baca_3', '5b37ace7-8139-45cb-ba9a-2bb6af05baca_2'}	{'5b37ace7-8139-45cb-ba9a-2bb6af05baca_3', '5b37ace7-8139-45cb-ba9a-2bb6af05baca_2'}	{'5b37ace7-8139-45cb-ba9a-2bb6af05baca_2', '5b37ace7-8139-45cb-ba9a-2bb6af05baca_3'}	set()	{'community_28_subcommunity_0', 'community_101_subcommunity_0'}	{'community_101', 'community_28'}	{'community_28_subcommunity_0', 'community_101_subcommunity_0'}	{'community_101', 'community_28'}	{'community_28_subcommunity_0', 'community_101_subcommunity_0'}	{'community_101', 'community_28'}	set()	set()	2	0	0	743	2	0	0	464	2	0	0	118	2	0	0	743	2	0	0	464	2	0	0	118	0	0	2	743	0	0	2	464	0	0	2	118
5b70b4e0-9406-4d27-9cc0-9479ba272ec6	{'5b70b4e0-9406-4d27-9cc0-9479ba272ec6_3', 'fff5f6d8-f549-4502-8ac4-816632934a91_2'}	{'5b70b4e0-9406-4d27-9cc0-9479ba272ec6_3', 'b9e1e1b7-4c86-4de9-915f-d1e903246eda_2'}	{'5b70b4e0-9406-4d27-9cc0-9479ba272ec6_3', '32534dbe-3f9a-4247-993d-ef3211f58dbe_2', '78ad7031-5a20-4b1e-916c-15af9b747c6f_2'}	{'5b70b4e0-9406-4d27-9cc0-9479ba272ec6_3', '10554175-1812-4506-a177-a0d0c0206ac0_2'}	{'community_1_subcommunity_258', 'community_1_subcommunity_252'}	{'community_1'}	{'community_1_subcommunity_258', 'community_1_subcommunity_257', 'community_1_subcommunity_252'}	{'community_1'}	{'community_1_subcommunity_258', 'community_1_subcommunity_252'}	{'community_1'}	{'community_1_subcommunity_258', 'community_1_subcommunity_223'}	{'community_1'}	1	1	1	742	2	0	0	464	1	0	0	119	1	2	1	741	2	1	0	463	1	0	0	119	1	1	1	742	1	1	1	463	1	0	0	119
5c08a502-1572-43d4-a3ae-69d54ff242fc	{'5c08a502-1572-43d4-a3ae-69d54ff242fc_2', '5c08a502-1572-43d4-a3ae-69d54ff242fc_3'}	{'5c08a502-1572-43d4-a3ae-69d54ff242fc_2', 'ce971fb8-782f-4786-8b76-d7841575153c_4', '5c08a502-1572-43d4-a3ae-69d54ff242fc_3'}	{'5c08a502-1572-43d4-a3ae-69d54ff242fc_2', 'ce971fb8-782f-4786-8b76-d7841575153c_4', '5c08a502-1572-43d4-a3ae-69d54ff242fc_3'}	{'5c08a502-1572-43d4-a3ae-69d54ff242fc_2', 'ce971fb8-782f-4786-8b76-d7841575153c_4'}	{'community_1_subcommunity_126', 'community_1_subcommunity_224'}	{'community_1'}	{'community_1_subcommunity_126', 'community_88_subcommunity_0', 'community_1_subcommunity_224'}	{'community_1', 'community_88'}	{'community_1_subcommunity_126', 'community_88_subcommunity_0', 'community_1_subcommunity_224'}	{'community_1', 'community_88'}	{'community_88_subcommunity_0', 'community_1_subcommunity_224'}	{'community_1', 'community_88'}	2	1	0	742	2	1	0	463	1	1	0	118	2	1	0	742	2	1	0	463	1	1	0	118	1	1	1	742	1	1	1	463	1	1	0	118
5c794493-c0c5-420c-9ad6-c01419f95255	{'5c794493-c0c5-420c-9ad6-c01419f95255_2'}	{'5c794493-c0c5-420c-9ad6-c01419f95255_2'}	{'5c794493-c0c5-420c-9ad6-c01419f95255_2'}	{'5c794493-c0c5-420c-9ad6-c01419f95255_2'}	{'community_1_subcommunity_256'}	{'community_1'}	{'community_1_subcommunity_256'}	{'community_1'}	{'community_1_subcommunity_256'}	{'community_1'}	{'community_1_subcommunity_256'}	{'community_1'}	1	0	0	744	1	0	0	465	1	0	0	119	1	0	0	744	1	0	0	465	1	0	0	119	1	0	0	744	1	0	0	465	1	0	0	119
5c86edcd-9feb-40ae-8189-ae51f1228b6b	{'5c86edcd-9feb-40ae-8189-ae51f1228b6b_2'}	{'5c86edcd-9feb-40ae-8189-ae51f1228b6b_2'}	{'5c86edcd-9feb-40ae-8189-ae51f1228b6b_2'}	{'5c86edcd-9feb-40ae-8189-ae51f1228b6b_2'}	{'community_29_subcommunity_0'}	{'community_29'}	{'community_29_subcommunity_0'}	{'community_29'}	{'community_29_subcommunity_0'}	{'community_29'}	{'community_29_subcommunity_0'}	{'community_29'}	1	0	0	744	1	0	0	465	1	0	0	119	1	0	0	744	1	0	0	465	1	0	0	119	1	0	0	744	1	0	0	465	1	0	0	119
5cd060e3-e1a9-4f85-bcbb-8d279f81f61e	{'5cd060e3-e1a9-4f85-bcbb-8d279f81f61e_3', '5cd060e3-e1a9-4f85-bcbb-8d279f81f61e_2'}	{'5cd060e3-e1a9-4f85-bcbb-8d279f81f61e_3', '5cd060e3-e1a9-4f85-bcbb-8d279f81f61e_2'}	{'5cd060e3-e1a9-4f85-bcbb-8d279f81f61e_3', '5cd060e3-e1a9-4f85-bcbb-8d279f81f61e_2'}	{'5cd060e3-e1a9-4f85-bcbb-8d279f81f61e_3', '5cd060e3-e1a9-4f85-bcbb-8d279f81f61e_2'}	{'community_18_subcommunity_21', 'community_1_hub{i}'}	{'community_18', 'community_1'}	{'community_18_subcommunity_21', 'community_1_hub{i}'}	{'community_18', 'community_1'}	{'community_18_subcommunity_21', 'community_1_hub{i}'}	{'community_18', 'community_1'}	{'community_18_subcommunity_21', 'community_1_hub{i}'}	{'community_18', 'community_1'}	2	0	0	743	2	0	0	464	2	0	0	118	2	0	0	743	2	0	0	464	2	0	0	118	2	0	0	743	2	0	0	464	2	0	0	118
5d687ab2-ef7d-4141-b249-b9ad6f03a091	{'5d687ab2-ef7d-4141-b249-b9ad6f03a091_2'}	{'5d687ab2-ef7d-4141-b249-b9ad6f03a091_2'}	{'5d687ab2-ef7d-4141-b249-b9ad6f03a091_2'}	{'5d687ab2-ef7d-4141-b249-b9ad6f03a091_2'}	{'community_1_subcommunity_220'}	{'community_1'}	{'community_1_subcommunity_220'}	{'community_1'}	{'community_1_subcommunity_220'}	{'community_1'}	{'community_1_subcommunity_220'}	{'community_1'}	1	0	0	744	1	0	0	465	1	0	0	119	1	0	0	744	1	0	0	465	1	0	0	119	1	0	0	744	1	0	0	465	1	0	0	119
5d6b6834-6a6c-42f9-b8d0-4b5d8f73dfbd	{'5d6b6834-6a6c-42f9-b8d0-4b5d8f73dfbd_2'}	{'5d6b6834-6a6c-42f9-b8d0-4b5d8f73dfbd_2'}	{'5d6b6834-6a6c-42f9-b8d0-4b5d8f73dfbd_2'}	{'5d6b6834-6a6c-42f9-b8d0-4b5d8f73dfbd_2'}	{'community_82_subcommunity_0'}	{'community_82'}	{'community_82_subcommunity_0'}	{'community_82'}	{'community_82_subcommunity_0'}	{'community_82'}	{'community_82_subcommunity_0'}	{'community_82'}	1	0	0	744	1	0	0	465	1	0	0	119	1	0	0	744	1	0	0	465	1	0	0	119	1	0	0	744	1	0	0	465	1	0	0	119
5dabef00-8bac-4f0e-a685-4d0d987f3335	{'5dabef00-8bac-4f0e-a685-4d0d987f3335_2'}	{'5dabef00-8bac-4f0e-a685-4d0d987f3335_2'}	set()	{'5dabef00-8bac-4f0e-a685-4d0d987f3335_2'}	{'community_1_subcommunity_142'}	{'community_1'}	set()	set()	{'community_1_subcommunity_142'}	{'community_1'}	{'community_1_subcommunity_142'}	{'community_1'}	1	0	0	744	1	0	0	465	1	0	0	119	0	0	1	744	0	0	1	465	0	0	1	119	1	0	0	744	1	0	0	465	1	0	0	119
5e54d095-2a76-472b-9f2a-71fdcdd1faf9	{'5e54d095-2a76-472b-9f2a-71fdcdd1faf9_5', '5e54d095-2a76-472b-9f2a-71fdcdd1faf9_3', '5e54d095-2a76-472b-9f2a-71fdcdd1faf9_4', '5e54d095-2a76-472b-9f2a-71fdcdd1faf9_2'}	{'5e54d095-2a76-472b-9f2a-71fdcdd1faf9_5', '5e54d095-2a76-472b-9f2a-71fdcdd1faf9_4', '5e54d095-2a76-472b-9f2a-71fdcdd1faf9_3', '5e54d095-2a76-472b-9f2a-71fdcdd1faf9_2', '78ad7031-5a20-4b1e-916c-15af9b747c6f_2'}	{'5e54d095-2a76-472b-9f2a-71fdcdd1faf9_5', '5e54d095-2a76-472b-9f2a-71fdcdd1faf9_4', '5e54d095-2a76-472b-9f2a-71fdcdd1faf9_3', '5e54d095-2a76-472b-9f2a-71fdcdd1faf9_2', '78ad7031-5a20-4b1e-916c-15af9b747c6f_2'}	{'5e54d095-2a76-472b-9f2a-71fdcdd1faf9_5', '5e54d095-2a76-472b-9f2a-71fdcdd1faf9_3', '5e54d095-2a76-472b-9f2a-71fdcdd1faf9_4', '5e54d095-2a76-472b-9f2a-71fdcdd1faf9_2'}	{'community_31_subcommunity_0', 'community_66_subcommunity_0', 'community_3_subcommunity_2', 'community_1_hub{i}'}	{'community_31', 'community_1', 'community_3', 'community_66'}	{'community_1_hub{i}', 'community_3_subcommunity_2', 'community_66_subcommunity_0', 'community_31_subcommunity_0', 'community_1_subcommunity_257'}	{'community_31', 'community_1', 'community_3', 'community_66'}	{'community_1_hub{i}', 'community_3_subcommunity_2', 'community_66_subcommunity_0', 'community_31_subcommunity_0', 'community_1_subcommunity_257'}	{'community_31', 'community_1', 'community_3', 'community_66'}	{'community_31_subcommunity_0', 'community_66_subcommunity_0', 'community_3_subcommunity_2', 'community_1_hub{i}'}	{'community_31', 'community_1', 'community_3', 'community_66'}	4	1	0	740	4	1	0	461	4	0	0	116	4	1	0	740	4	1	0	461	4	0	0	116	4	0	0	741	4	0	0	462	4	0	0	116
5f41f264-cfc7-4a84-9e20-13c535c90532	{'5f41f264-cfc7-4a84-9e20-13c535c90532_2'}	{'5f41f264-cfc7-4a84-9e20-13c535c90532_2'}	{'5f41f264-cfc7-4a84-9e20-13c535c90532_2'}	{'5f41f264-cfc7-4a84-9e20-13c535c90532_2'}	{'community_1_subcommunity_250'}	{'community_1'}	{'community_1_subcommunity_250'}	{'community_1'}	{'community_1_subcommunity_250'}	{'community_1'}	{'community_1_subcommunity_250'}	{'community_1'}	1	0	0	744	1	0	0	465	1	0	0	119	1	0	0	744	1	0	0	465	1	0	0	119	1	0	0	744	1	0	0	465	1	0	0	119
5f750c60-a79b-44bb-96b2-092d5cc4923b	{'5f750c60-a79b-44bb-96b2-092d5cc4923b_2'}	{'5f750c60-a79b-44bb-96b2-092d5cc4923b_2'}	{'5f750c60-a79b-44bb-96b2-092d5cc4923b_2'}	{'5f750c60-a79b-44bb-96b2-092d5cc4923b_2'}	{'community_32_subcommunity_1'}	{'community_32'}	{'community_32_subcommunity_1'}	{'community_32'}	{'community_32_subcommunity_1'}	{'community_32'}	{'community_32_subcommunity_1'}	{'community_32'}	1	0	0	744	1	0	0	465	1	0	0	119	1	0	0	744	1	0	0	465	1	0	0	119	1	0	0	744	1	0	0	465	1	0	0	119
608a7723-386c-4972-8994-5ea2c30900a1	{'608a7723-386c-4972-8994-5ea2c30900a1_2'}	{'608a7723-386c-4972-8994-5ea2c30900a1_2'}	{'e07980e7-4404-45a8-9de4-65fc8e77939a_4', '608a7723-386c-4972-8994-5ea2c30900a1_2'}	{'608a7723-386c-4972-8994-5ea2c30900a1_2'}	{'community_1_subcommunity_227'}	{'community_1'}	{'community_1_subcommunity_227', 'community_1_hub{i}'}	{'community_1'}	{'community_1_subcommunity_227'}	{'community_1'}	{'community_1_subcommunity_227'}	{'community_1'}	1	0	0	744	1	0	0	465	1	0	0	119	1	1	0	743	1	1	0	464	1	0	0	119	1	0	0	744	1	0	0	465	1	0	0	119
6148fe8a-2f3c-4be1-b432-681f32691acc	{'e705cd5d-bf42-4bca-8837-bb5f6925a45d_2'}	{'e705cd5d-bf42-4bca-8837-bb5f6925a45d_2'}	{'eb65b41a-400a-4581-8fe1-91b3456ae325_2'}	{'e705cd5d-bf42-4bca-8837-bb5f6925a45d_2'}	{'community_1_subcommunity_249'}	{'community_1'}	{'community_1_subcommunity_249'}	{'community_1'}	{'community_1_subcommunity_249'}	{'community_1'}	{'community_1_subcommunity_249'}	{'community_1'}	1	0	0	744	1	0	0	465	1	0	0	119	0	1	1	743	1	0	0	465	1	0	0	119	1	0	0	744	1	0	0	465	1	0	0	119
61522f77-162f-40cf-af3f-fcd31ef56c28	{'61522f77-162f-40cf-af3f-fcd31ef56c28_3', '61522f77-162f-40cf-af3f-fcd31ef56c28_2'}	{'61522f77-162f-40cf-af3f-fcd31ef56c28_3', '61522f77-162f-40cf-af3f-fcd31ef56c28_2'}	{'61522f77-162f-40cf-af3f-fcd31ef56c28_3', '61522f77-162f-40cf-af3f-fcd31ef56c28_2'}	{'61522f77-162f-40cf-af3f-fcd31ef56c28_3', '61522f77-162f-40cf-af3f-fcd31ef56c28_2'}	{'community_1_subcommunity_258', 'community_1_subcommunity_200'}	{'community_1'}	{'community_1_subcommunity_258', 'community_1_subcommunity_200'}	{'community_1'}	{'community_1_subcommunity_258', 'community_1_subcommunity_200'}	{'community_1'}	{'community_1_subcommunity_258', 'community_1_subcommunity_200'}	{'community_1'}	2	0	0	743	2	0	0	464	1	0	0	119	2	0	0	743	2	0	0	464	1	0	0	119	2	0	0	743	2	0	0	464	1	0	0	119
6163fde0-634b-4dbf-92ff-d263af0a2aa5	{'6163fde0-634b-4dbf-92ff-d263af0a2aa5_2'}	{'6163fde0-634b-4dbf-92ff-d263af0a2aa5_2'}	{'6163fde0-634b-4dbf-92ff-d263af0a2aa5_2'}	{'6163fde0-634b-4dbf-92ff-d263af0a2aa5_2'}	{'community_30_subcommunity_6'}	{'community_30'}	{'community_30_subcommunity_6'}	{'community_30'}	{'community_30_subcommunity_6'}	{'community_30'}	{'community_30_subcommunity_6'}	{'community_30'}	1	0	0	744	1	0	0	465	1	0	0	119	1	0	0	744	1	0	0	465	1	0	0	119	1	0	0	744	1	0	0	465	1	0	0	119
6171bd1a-87b7-4d03-9602-d903e3baeff0	{'6171bd1a-87b7-4d03-9602-d903e3baeff0_2'}	{'6171bd1a-87b7-4d03-9602-d903e3baeff0_2'}	{'6171bd1a-87b7-4d03-9602-d903e3baeff0_2'}	{'6171bd1a-87b7-4d03-9602-d903e3baeff0_2'}	{'community_37_subcommunity_0'}	{'community_37'}	{'community_37_subcommunity_0'}	{'community_37'}	{'community_37_subcommunity_0'}	{'community_37'}	{'community_37_subcommunity_0'}	{'community_37'}	1	0	0	744	1	0	0	465	1	0	0	119	1	0	0	744	1	0	0	465	1	0	0	119	1	0	0	744	1	0	0	465	1	0	0	119
619cef82-709a-4f53-87d9-36a32b49c404	{'619cef82-709a-4f53-87d9-36a32b49c404_2'}	{'619cef82-709a-4f53-87d9-36a32b49c404_2'}	{'619cef82-709a-4f53-87d9-36a32b49c404_2'}	{'619cef82-709a-4f53-87d9-36a32b49c404_2'}	{'community_1_subcommunity_257'}	{'community_1'}	{'community_1_subcommunity_257'}	{'community_1'}	{'community_1_subcommunity_257'}	{'community_1'}	{'community_1_subcommunity_257'}	{'community_1'}	1	0	0	744	1	0	0	465	1	0	0	119	1	0	0	744	1	0	0	465	1	0	0	119	1	0	0	744	1	0	0	465	1	0	0	119
6208a686-1b12-417d-9600-41ef5ff6e7c1	{'ccd5a695-6aca-4a8c-b586-136eb84d8050_2'}	{'cf0bd7e4-ee94-4a27-a395-704268bae53c_2'}	{'ccd5a695-6aca-4a8c-b586-136eb84d8050_2'}	{'8cd09d68-65cc-451c-a06e-ed1bc13b4b60_2'}	{'community_1_subcommunity_255'}	{'community_1'}	{'community_1_subcommunity_255'}	{'community_1'}	{'community_1_subcommunity_255'}	{'community_1'}	{'community_1_subcommunity_255'}	{'community_1'}	0	1	1	743	1	0	0	465	1	0	0	119	1	0	0	744	1	0	0	465	1	0	0	119	0	1	1	743	1	0	0	465	1	0	0	119
62b7b1cc-620f-4711-a0bf-23a840913c60	{'62b7b1cc-620f-4711-a0bf-23a840913c60_4', '62b7b1cc-620f-4711-a0bf-23a840913c60_2', '62b7b1cc-620f-4711-a0bf-23a840913c60_3'}	{'62b7b1cc-620f-4711-a0bf-23a840913c60_4', '62b7b1cc-620f-4711-a0bf-23a840913c60_2', '62b7b1cc-620f-4711-a0bf-23a840913c60_3'}	{'62b7b1cc-620f-4711-a0bf-23a840913c60_4', '62b7b1cc-620f-4711-a0bf-23a840913c60_2', '62b7b1cc-620f-4711-a0bf-23a840913c60_3'}	{'62b7b1cc-620f-4711-a0bf-23a840913c60_4', '62b7b1cc-620f-4711-a0bf-23a840913c60_2', '62b7b1cc-620f-4711-a0bf-23a840913c60_3'}	{'community_12_subcommunity_8', 'community_1_subcommunity_12', 'community_18_subcommunity_8'}	{'community_18', 'community_1', 'community_12'}	{'community_12_subcommunity_8', 'community_1_subcommunity_12', 'community_18_subcommunity_8'}	{'community_18', 'community_1', 'community_12'}	{'community_12_subcommunity_8', 'community_1_subcommunity_12', 'community_18_subcommunity_8'}	{'community_18', 'community_1', 'community_12'}	{'community_12_subcommunity_8', 'community_1_subcommunity_12', 'community_18_subcommunity_8'}	{'community_18', 'community_1', 'community_12'}	3	0	0	742	3	0	0	463	3	0	0	117	3	0	0	742	3	0	0	463	3	0	0	117	3	0	0	742	3	0	0	463	3	0	0	117
64a5cf57-ada0-4fb5-a3c5-6521d9a36725	{'46eaac8e-40fa-4e37-ad5d-7cf5d2827c1a_3'}	{'46eaac8e-40fa-4e37-ad5d-7cf5d2827c1a_3'}	{'46eaac8e-40fa-4e37-ad5d-7cf5d2827c1a_3'}	{'46eaac8e-40fa-4e37-ad5d-7cf5d2827c1a_3'}	{'community_1_subcommunity_254'}	{'community_1'}	{'community_1_subcommunity_254'}	{'community_1'}	{'community_1_subcommunity_254'}	{'community_1'}	{'community_1_subcommunity_254'}	{'community_1'}	1	0	0	744	1	0	0	465	1	0	0	119	1	0	0	744	1	0	0	465	1	0	0	119	1	0	0	744	1	0	0	465	1	0	0	119
64d1a26e-0539-4c87-ba27-22fa1be0ce09	{'64d1a26e-0539-4c87-ba27-22fa1be0ce09_2', '64d1a26e-0539-4c87-ba27-22fa1be0ce09_3'}	{'64d1a26e-0539-4c87-ba27-22fa1be0ce09_2', '64d1a26e-0539-4c87-ba27-22fa1be0ce09_3'}	{'64d1a26e-0539-4c87-ba27-22fa1be0ce09_2'}	{'64d1a26e-0539-4c87-ba27-22fa1be0ce09_2', '64d1a26e-0539-4c87-ba27-22fa1be0ce09_3'}	{'community_10_subcommunity_2', 'community_1_subcommunity_246'}	{'community_10', 'community_1'}	{'community_1_subcommunity_246'}	{'community_1'}	{'community_10_subcommunity_2', 'community_1_subcommunity_246'}	{'community_10', 'community_1'}	{'community_10_subcommunity_2', 'community_1_subcommunity_246'}	{'community_10', 'community_1'}	2	0	0	743	2	0	0	464	2	0	0	118	1	0	1	743	1	0	1	464	1	0	1	118	2	0	0	743	2	0	0	464	2	0	0	118
651a1eab-e404-4c02-b8af-d54b7ed65dac	{'651a1eab-e404-4c02-b8af-d54b7ed65dac_2'}	{'651a1eab-e404-4c02-b8af-d54b7ed65dac_2'}	{'651a1eab-e404-4c02-b8af-d54b7ed65dac_2'}	{'651a1eab-e404-4c02-b8af-d54b7ed65dac_2'}	{'community_1_subcommunity_229'}	{'community_1'}	{'community_1_subcommunity_229'}	{'community_1'}	{'community_1_subcommunity_229'}	{'community_1'}	{'community_1_subcommunity_229'}	{'community_1'}	1	0	0	744	1	0	0	465	1	0	0	119	1	0	0	744	1	0	0	465	1	0	0	119	1	0	0	744	1	0	0	465	1	0	0	119
65bb2a5c-0256-4f6c-838e-d44c14bf0797	{'65bb2a5c-0256-4f6c-838e-d44c14bf0797_2', 'fa6b9045-b37e-40a3-9c17-1d4f1cc9693e_3'}	{'65bb2a5c-0256-4f6c-838e-d44c14bf0797_2', 'fa6b9045-b37e-40a3-9c17-1d4f1cc9693e_3'}	{'65bb2a5c-0256-4f6c-838e-d44c14bf0797_2', 'fa6b9045-b37e-40a3-9c17-1d4f1cc9693e_3'}	{'65bb2a5c-0256-4f6c-838e-d44c14bf0797_2', 'fa6b9045-b37e-40a3-9c17-1d4f1cc9693e_3'}	{'community_1_subcommunity_59', 'community_1_subcommunity_253'}	{'community_1'}	{'community_1_subcommunity_59', 'community_1_subcommunity_253'}	{'community_1'}	{'community_1_subcommunity_59', 'community_1_subcommunity_253'}	{'community_1'}	{'community_1_subcommunity_59', 'community_1_subcommunity_253'}	{'community_1'}	2	0	0	743	2	0	0	464	1	0	0	119	2	0	0	743	2	0	0	464	1	0	0	119	2	0	0	743	2	0	0	464	1	0	0	119
65c6d1d9-6da4-439f-a215-fc92d41383d2	{'65c6d1d9-6da4-439f-a215-fc92d41383d2_2', '65c6d1d9-6da4-439f-a215-fc92d41383d2_3'}	{'65c6d1d9-6da4-439f-a215-fc92d41383d2_2', '65c6d1d9-6da4-439f-a215-fc92d41383d2_3'}	{'65c6d1d9-6da4-439f-a215-fc92d41383d2_2', '65c6d1d9-6da4-439f-a215-fc92d41383d2_3'}	{'65c6d1d9-6da4-439f-a215-fc92d41383d2_2', '65c6d1d9-6da4-439f-a215-fc92d41383d2_3'}	{'community_68_subcommunity_0', 'community_45_subcommunity_0'}	{'community_68', 'community_45'}	{'community_68_subcommunity_0', 'community_45_subcommunity_0'}	{'community_68', 'community_45'}	{'community_68_subcommunity_0', 'community_45_subcommunity_0'}	{'community_68', 'community_45'}	{'community_68_subcommunity_0', 'community_45_subcommunity_0'}	{'community_68', 'community_45'}	2	0	0	743	2	0	0	464	2	0	0	118	2	0	0	743	2	0	0	464	2	0	0	118	2	0	0	743	2	0	0	464	2	0	0	118
661052b4-6c7d-4d79-85ba-bf81021612dd	{'661052b4-6c7d-4d79-85ba-bf81021612dd_3', '8cddf2a5-6bb9-49d5-8f78-34bee1961d2d_2'}	{'661052b4-6c7d-4d79-85ba-bf81021612dd_3', 'ce971fb8-782f-4786-8b76-d7841575153c_4', '32534dbe-3f9a-4247-993d-ef3211f58dbe_2'}	{'661052b4-6c7d-4d79-85ba-bf81021612dd_3', 'ce971fb8-782f-4786-8b76-d7841575153c_4', 'fff5f6d8-f549-4502-8ac4-816632934a91_2'}	{'661052b4-6c7d-4d79-85ba-bf81021612dd_3', '32534dbe-3f9a-4247-993d-ef3211f58dbe_2'}	{'community_1_subcommunity_252', 'community_1_subcommunity_204'}	{'community_1'}	{'community_88_subcommunity_0', 'community_1_subcommunity_252', 'community_1_subcommunity_204'}	{'community_1', 'community_88'}	{'community_88_subcommunity_0', 'community_1_subcommunity_252', 'community_1_subcommunity_204'}	{'community_1', 'community_88'}	{'community_1_subcommunity_252', 'community_1_subcommunity_204'}	{'community_1'}	1	2	1	741	2	1	0	463	1	1	0	118	1	2	1	741	2	1	0	463	1	1	0	118	1	1	1	742	2	0	0	464	1	0	0	119
661b5ace-a17a-4564-a1f0-e4ae96378222	{'661b5ace-a17a-4564-a1f0-e4ae96378222_3', '661b5ace-a17a-4564-a1f0-e4ae96378222_2'}	{'661b5ace-a17a-4564-a1f0-e4ae96378222_3', '661b5ace-a17a-4564-a1f0-e4ae96378222_2'}	{'661b5ace-a17a-4564-a1f0-e4ae96378222_3', '661b5ace-a17a-4564-a1f0-e4ae96378222_2'}	{'661b5ace-a17a-4564-a1f0-e4ae96378222_2'}	{'community_16_subcommunity_0', 'community_28_subcommunity_1'}	{'community_16', 'community_28'}	{'community_16_subcommunity_0', 'community_28_subcommunity_1'}	{'community_16', 'community_28'}	{'community_16_subcommunity_0', 'community_28_subcommunity_1'}	{'community_16', 'community_28'}	{'community_28_subcommunity_1'}	{'community_28'}	2	0	0	743	2	0	0	464	2	0	0	118	2	0	0	743	2	0	0	464	2	0	0	118	1	0	1	743	1	0	1	464	1	0	1	118
664c3660-9cf6-40e5-b4d1-286736aae5d2	{'664c3660-9cf6-40e5-b4d1-286736aae5d2_2'}	{'664c3660-9cf6-40e5-b4d1-286736aae5d2_2'}	{'664c3660-9cf6-40e5-b4d1-286736aae5d2_2'}	{'664c3660-9cf6-40e5-b4d1-286736aae5d2_2'}	{'community_35_subcommunity_0'}	{'community_35'}	{'community_35_subcommunity_0'}	{'community_35'}	{'community_35_subcommunity_0'}	{'community_35'}	{'community_35_subcommunity_0'}	{'community_35'}	1	0	0	744	1	0	0	465	1	0	0	119	1	0	0	744	1	0	0	465	1	0	0	119	1	0	0	744	1	0	0	465	1	0	0	119
66820ded-699b-4380-9230-edbe678a98c8	{'66820ded-699b-4380-9230-edbe678a98c8_2', '66820ded-699b-4380-9230-edbe678a98c8_3'}	{'66820ded-699b-4380-9230-edbe678a98c8_2', '66820ded-699b-4380-9230-edbe678a98c8_3'}	{'66820ded-699b-4380-9230-edbe678a98c8_2', '66820ded-699b-4380-9230-edbe678a98c8_3'}	{'66820ded-699b-4380-9230-edbe678a98c8_2'}	{'community_0_subcommunity_5', 'community_10_subcommunity_1'}	{'community_10', 'community_0'}	{'community_0_subcommunity_5', 'community_10_subcommunity_1'}	{'community_10', 'community_0'}	{'community_0_subcommunity_5', 'community_10_subcommunity_1'}	{'community_10', 'community_0'}	{'community_0_subcommunity_5'}	{'community_0'}	2	0	0	743	2	0	0	464	2	0	0	118	2	0	0	743	2	0	0	464	2	0	0	118	1	0	1	743	1	0	1	464	1	0	1	118
668d6403-7f84-4f10-8096-1ac229d583b1	{'9224d49b-4b19-49f6-bbaf-5ab2d2e1f9fd_2'}	{'b9e1e1b7-4c86-4de9-915f-d1e903246eda_2'}	{'fff5f6d8-f549-4502-8ac4-816632934a91_2'}	{'b9e1e1b7-4c86-4de9-915f-d1e903246eda_2'}	{'community_1_subcommunity_252'}	{'community_1'}	{'community_1_subcommunity_252'}	{'community_1'}	{'community_1_subcommunity_252'}	{'community_1'}	{'community_1_subcommunity_252'}	{'community_1'}	0	1	1	743	1	0	0	465	1	0	0	119	0	1	1	743	1	0	0	465	1	0	0	119	0	1	1	743	1	0	0	465	1	0	0	119
66b8c4fe-d9a5-4a97-8952-99fd8bd3d9fb	{'53ffb45a-9c61-4e67-addd-a921a3c48672_4', '1142371a-2563-46c0-b6d2-f873e9ec8690_3', '0db25674-24c8-48bc-a703-4a98d31de479_2'}	{'b009917b-15a4-4089-a10e-8b14a2846d90_2', '53ffb45a-9c61-4e67-addd-a921a3c48672_4', 'c8c4adac-c899-4e1c-b663-6354e322e9df_5', '1142371a-2563-46c0-b6d2-f873e9ec8690_3'}	{'53ffb45a-9c61-4e67-addd-a921a3c48672_2', 'c8c4adac-c899-4e1c-b663-6354e322e9df_5', '260c1741-7027-4a38-96e3-669c0655fd20_5', '719706c9-d81a-499b-bec6-25781f8ff82d_contig_1'}	{'b009917b-15a4-4089-a10e-8b14a2846d90_2', '53ffb45a-9c61-4e67-addd-a921a3c48672_4', '46eaac8e-40fa-4e37-ad5d-7cf5d2827c1a_3'}	{'community_34_subcommunity_0', 'community_1_subcommunity_254', 'community_28_subcommunity_2'}	{'community_1', 'community_34', 'community_28'}	{'community_40_subcommunity_0', 'community_1_subcommunity_254', 'community_28_subcommunity_2', 'community_34_subcommunity_0'}	{'community_40', 'community_34', 'community_1', 'community_28'}	{'community_40_subcommunity_0', 'community_1_subcommunity_254', 'community_28_subcommunity_2', 'community_34_subcommunity_0'}	{'community_40', 'community_34', 'community_1', 'community_28'}	{'community_1_subcommunity_254', 'community_28_subcommunity_2', 'community_34_subcommunity_0'}	{'community_1', 'community_34', 'community_28'}	2	2	1	740	3	1	0	462	3	1	0	116	0	4	3	738	3	1	0	462	3	1	0	116	1	2	2	740	3	0	0	463	3	0	0	117
6723071e-50e6-44b5-8429-80d4340b29e2	{'53ffb45a-9c61-4e67-addd-a921a3c48672_4', '1142371a-2563-46c0-b6d2-f873e9ec8690_3', '0db25674-24c8-48bc-a703-4a98d31de479_2'}	{'b009917b-15a4-4089-a10e-8b14a2846d90_2', '53ffb45a-9c61-4e67-addd-a921a3c48672_4', 'c8c4adac-c899-4e1c-b663-6354e322e9df_5', '1142371a-2563-46c0-b6d2-f873e9ec8690_3'}	{'53ffb45a-9c61-4e67-addd-a921a3c48672_2', 'c8c4adac-c899-4e1c-b663-6354e322e9df_5', '260c1741-7027-4a38-96e3-669c0655fd20_5', '719706c9-d81a-499b-bec6-25781f8ff82d_contig_1'}	{'b009917b-15a4-4089-a10e-8b14a2846d90_2', '53ffb45a-9c61-4e67-addd-a921a3c48672_4', '1142371a-2563-46c0-b6d2-f873e9ec8690_3'}	{'community_34_subcommunity_0', 'community_1_subcommunity_254', 'community_28_subcommunity_2'}	{'community_1', 'community_34', 'community_28'}	{'community_40_subcommunity_0', 'community_1_subcommunity_254', 'community_28_subcommunity_2', 'community_34_subcommunity_0'}	{'community_40', 'community_34', 'community_1', 'community_28'}	{'community_40_subcommunity_0', 'community_1_subcommunity_254', 'community_28_subcommunity_2', 'community_34_subcommunity_0'}	{'community_40', 'community_34', 'community_1', 'community_28'}	{'community_1_subcommunity_254', 'community_28_subcommunity_2', 'community_34_subcommunity_0'}	{'community_1', 'community_34', 'community_28'}	2	2	1	740	3	1	0	462	3	1	0	116	0	4	3	738	3	1	0	462	3	1	0	116	2	1	1	741	3	0	0	463	3	0	0	117
6811ffce-33be-42ff-886a-dc2272051fb2	{'6811ffce-33be-42ff-886a-dc2272051fb2_2'}	{'6811ffce-33be-42ff-886a-dc2272051fb2_2'}	{'6811ffce-33be-42ff-886a-dc2272051fb2_2'}	{'6811ffce-33be-42ff-886a-dc2272051fb2_2'}	{'community_1_subcommunity_118'}	{'community_1'}	{'community_1_subcommunity_118'}	{'community_1'}	{'community_1_subcommunity_118'}	{'community_1'}	{'community_1_subcommunity_118'}	{'community_1'}	1	0	0	744	1	0	0	465	1	0	0	119	1	0	0	744	1	0	0	465	1	0	0	119	1	0	0	744	1	0	0	465	1	0	0	119
6813eb61-ba4b-42c9-bdbf-183de7e6bfcd	{'6813eb61-ba4b-42c9-bdbf-183de7e6bfcd_3', '6813eb61-ba4b-42c9-bdbf-183de7e6bfcd_4', '6813eb61-ba4b-42c9-bdbf-183de7e6bfcd_2'}	{'6813eb61-ba4b-42c9-bdbf-183de7e6bfcd_3', '6813eb61-ba4b-42c9-bdbf-183de7e6bfcd_4', '6813eb61-ba4b-42c9-bdbf-183de7e6bfcd_2'}	{'6813eb61-ba4b-42c9-bdbf-183de7e6bfcd_3', '6813eb61-ba4b-42c9-bdbf-183de7e6bfcd_4', '6813eb61-ba4b-42c9-bdbf-183de7e6bfcd_2'}	{'6813eb61-ba4b-42c9-bdbf-183de7e6bfcd_3', '6813eb61-ba4b-42c9-bdbf-183de7e6bfcd_4', '6813eb61-ba4b-42c9-bdbf-183de7e6bfcd_2'}	{'community_37_subcommunity_3', 'community_1_subcommunity_248', 'community_7_subcommunity_1'}	{'community_37', 'community_1', 'community_7'}	{'community_37_subcommunity_3', 'community_1_subcommunity_248', 'community_7_subcommunity_1'}	{'community_37', 'community_1', 'community_7'}	{'community_37_subcommunity_3', 'community_1_subcommunity_248', 'community_7_subcommunity_1'}	{'community_37', 'community_1', 'community_7'}	{'community_37_subcommunity_3', 'community_1_subcommunity_248', 'community_7_subcommunity_1'}	{'community_37', 'community_1', 'community_7'}	3	0	0	742	3	0	0	463	3	0	0	117	3	0	0	742	3	0	0	463	3	0	0	117	3	0	0	742	3	0	0	463	3	0	0	117
68551f6e-ee24-47f4-af2c-0bdab4a99449	{'68551f6e-ee24-47f4-af2c-0bdab4a99449_2'}	{'68551f6e-ee24-47f4-af2c-0bdab4a99449_2'}	{'68551f6e-ee24-47f4-af2c-0bdab4a99449_2'}	{'68551f6e-ee24-47f4-af2c-0bdab4a99449_2'}	{'community_1_subcommunity_115'}	{'community_1'}	{'community_1_subcommunity_115'}	{'community_1'}	{'community_1_subcommunity_115'}	{'community_1'}	{'community_1_subcommunity_115'}	{'community_1'}	1	0	0	744	1	0	0	465	1	0	0	119	1	0	0	744	1	0	0	465	1	0	0	119	1	0	0	744	1	0	0	465	1	0	0	119
68da53a8-a3fa-4e3b-81fe-1bc465201650	{'68da53a8-a3fa-4e3b-81fe-1bc465201650_3', '08ddc6b8-0f1e-4c7b-b600-36eb2281b06b_2'}	{'68da53a8-a3fa-4e3b-81fe-1bc465201650_3', '08ddc6b8-0f1e-4c7b-b600-36eb2281b06b_2'}	{'68da53a8-a3fa-4e3b-81fe-1bc465201650_3', '08ddc6b8-0f1e-4c7b-b600-36eb2281b06b_2'}	{'68da53a8-a3fa-4e3b-81fe-1bc465201650_3', '08ddc6b8-0f1e-4c7b-b600-36eb2281b06b_2'}	{'community_1_subcommunity_258', 'community_1_subcommunity_238'}	{'community_1'}	{'community_1_subcommunity_258', 'community_1_subcommunity_238'}	{'community_1'}	{'community_1_subcommunity_258', 'community_1_subcommunity_238'}	{'community_1'}	{'community_1_subcommunity_258', 'community_1_subcommunity_238'}	{'community_1'}	2	0	0	743	2	0	0	464	1	0	0	119	2	0	0	743	2	0	0	464	1	0	0	119	2	0	0	743	2	0	0	464	1	0	0	119
69588e68-cd0b-4f3f-99e9-e9cf8a1b8f00	{'69588e68-cd0b-4f3f-99e9-e9cf8a1b8f00_2'}	{'69588e68-cd0b-4f3f-99e9-e9cf8a1b8f00_2'}	{'69588e68-cd0b-4f3f-99e9-e9cf8a1b8f00_2'}	{'69588e68-cd0b-4f3f-99e9-e9cf8a1b8f00_2'}	{'community_1_subcommunity_217'}	{'community_1'}	{'community_1_subcommunity_217'}	{'community_1'}	{'community_1_subcommunity_217'}	{'community_1'}	{'community_1_subcommunity_217'}	{'community_1'}	1	0	0	744	1	0	0	465	1	0	0	119	1	0	0	744	1	0	0	465	1	0	0	119	1	0	0	744	1	0	0	465	1	0	0	119
6994d6a4-c06a-49fb-b525-e818ecf32438	{'6994d6a4-c06a-49fb-b525-e818ecf32438_2'}	{'6994d6a4-c06a-49fb-b525-e818ecf32438_2'}	{'49192a11-203d-4844-a506-94648b9230c8_2'}	{'6994d6a4-c06a-49fb-b525-e818ecf32438_2'}	{'community_1_subcommunity_256'}	{'community_1'}	{'community_1_subcommunity_256'}	{'community_1'}	{'community_1_subcommunity_256'}	{'community_1'}	{'community_1_subcommunity_256'}	{'community_1'}	1	0	0	744	1	0	0	465	1	0	0	119	0	1	1	743	1	0	0	465	1	0	0	119	1	0	0	744	1	0	0	465	1	0	0	119
69a68a71-05bf-4ef0-b462-0bb815f74795	{'69a68a71-05bf-4ef0-b462-0bb815f74795_2'}	{'69a68a71-05bf-4ef0-b462-0bb815f74795_2'}	{'69a68a71-05bf-4ef0-b462-0bb815f74795_2'}	{'69a68a71-05bf-4ef0-b462-0bb815f74795_2'}	{'community_1_subcommunity_37'}	{'community_1'}	{'community_1_subcommunity_37'}	{'community_1'}	{'community_1_subcommunity_37'}	{'community_1'}	{'community_1_subcommunity_37'}	{'community_1'}	1	0	0	744	1	0	0	465	1	0	0	119	1	0	0	744	1	0	0	465	1	0	0	119	1	0	0	744	1	0	0	465	1	0	0	119
6a2058e5-0415-4a6c-895b-fdf48b19c484	{'8cddf2a5-6bb9-49d5-8f78-34bee1961d2d_2'}	{'8cddf2a5-6bb9-49d5-8f78-34bee1961d2d_2'}	{'32534dbe-3f9a-4247-993d-ef3211f58dbe_2'}	{'8cddf2a5-6bb9-49d5-8f78-34bee1961d2d_2'}	{'community_1_subcommunity_252'}	{'community_1'}	{'community_1_subcommunity_252'}	{'community_1'}	{'community_1_subcommunity_252'}	{'community_1'}	{'community_1_subcommunity_252'}	{'community_1'}	1	0	0	744	1	0	0	465	1	0	0	119	0	1	1	743	1	0	0	465	1	0	0	119	1	0	0	744	1	0	0	465	1	0	0	119
6ba12ec2-8eaa-44f2-8a23-512410a1e373	{'6ba12ec2-8eaa-44f2-8a23-512410a1e373_4', '6ba12ec2-8eaa-44f2-8a23-512410a1e373_2', '6ba12ec2-8eaa-44f2-8a23-512410a1e373_3'}	{'6ba12ec2-8eaa-44f2-8a23-512410a1e373_4', '6ba12ec2-8eaa-44f2-8a23-512410a1e373_2', '6ba12ec2-8eaa-44f2-8a23-512410a1e373_3'}	{'6ba12ec2-8eaa-44f2-8a23-512410a1e373_4', '6ba12ec2-8eaa-44f2-8a23-512410a1e373_2', '6ba12ec2-8eaa-44f2-8a23-512410a1e373_3'}	{'6ba12ec2-8eaa-44f2-8a23-512410a1e373_4', '6ba12ec2-8eaa-44f2-8a23-512410a1e373_2', '6ba12ec2-8eaa-44f2-8a23-512410a1e373_3'}	{'community_1_subcommunity_258', 'community_1_subcommunity_251', 'community_1_subcommunity_0'}	{'community_1'}	{'community_1_subcommunity_258', 'community_1_subcommunity_251', 'community_1_subcommunity_0'}	{'community_1'}	{'community_1_subcommunity_258', 'community_1_subcommunity_251', 'community_1_subcommunity_0'}	{'community_1'}	{'community_1_subcommunity_258', 'community_1_subcommunity_251', 'community_1_subcommunity_0'}	{'community_1'}	3	0	0	742	3	0	0	463	1	0	0	119	3	0	0	742	3	0	0	463	1	0	0	119	3	0	0	742	3	0	0	463	1	0	0	119
6bbdda31-6a21-422a-ad7d-644f0833bdf6	{'6bbdda31-6a21-422a-ad7d-644f0833bdf6_2'}	{'6bbdda31-6a21-422a-ad7d-644f0833bdf6_2'}	{'6bbdda31-6a21-422a-ad7d-644f0833bdf6_2'}	{'6bbdda31-6a21-422a-ad7d-644f0833bdf6_2'}	{'community_30_subcommunity_7'}	{'community_30'}	{'community_30_subcommunity_7'}	{'community_30'}	{'community_30_subcommunity_7'}	{'community_30'}	{'community_30_subcommunity_7'}	{'community_30'}	1	0	0	744	1	0	0	465	1	0	0	119	1	0	0	744	1	0	0	465	1	0	0	119	1	0	0	744	1	0	0	465	1	0	0	119
6bc744f2-693e-497f-a051-ed281ca8603d	{'6bc744f2-693e-497f-a051-ed281ca8603d_2'}	{'6bc744f2-693e-497f-a051-ed281ca8603d_2'}	{'6bc744f2-693e-497f-a051-ed281ca8603d_2'}	{'6bc744f2-693e-497f-a051-ed281ca8603d_2'}	{'community_27_subcommunity_1'}	{'community_27'}	{'community_27_subcommunity_1'}	{'community_27'}	{'community_27_subcommunity_1'}	{'community_27'}	{'community_27_subcommunity_1'}	{'community_27'}	1	0	0	744	1	0	0	465	1	0	0	119	1	0	0	744	1	0	0	465	1	0	0	119	1	0	0	744	1	0	0	465	1	0	0	119
6cd93f30-37c0-465e-a400-9cfd68b0f4bf	{'6cd93f30-37c0-465e-a400-9cfd68b0f4bf_2', '6cd93f30-37c0-465e-a400-9cfd68b0f4bf_3'}	{'6cd93f30-37c0-465e-a400-9cfd68b0f4bf_2', '6cd93f30-37c0-465e-a400-9cfd68b0f4bf_3'}	{'6cd93f30-37c0-465e-a400-9cfd68b0f4bf_2', '6cd93f30-37c0-465e-a400-9cfd68b0f4bf_3'}	{'6cd93f30-37c0-465e-a400-9cfd68b0f4bf_2', '6cd93f30-37c0-465e-a400-9cfd68b0f4bf_3'}	{'community_9_subcommunity_0', 'community_30_subcommunity_1'}	{'community_9', 'community_30'}	{'community_9_subcommunity_0', 'community_30_subcommunity_1'}	{'community_9', 'community_30'}	{'community_9_subcommunity_0', 'community_30_subcommunity_1'}	{'community_9', 'community_30'}	{'community_9_subcommunity_0', 'community_30_subcommunity_1'}	{'community_9', 'community_30'}	2	0	0	743	2	0	0	464	2	0	0	118	2	0	0	743	2	0	0	464	2	0	0	118	2	0	0	743	2	0	0	464	2	0	0	118
6d56e0ac-ac84-4be0-9f62-23da23010aff	{'651a1eab-e404-4c02-b8af-d54b7ed65dac_2', '6d56e0ac-ac84-4be0-9f62-23da23010aff_3'}	{'651a1eab-e404-4c02-b8af-d54b7ed65dac_2', '6d56e0ac-ac84-4be0-9f62-23da23010aff_3'}	{'651a1eab-e404-4c02-b8af-d54b7ed65dac_2', '6d56e0ac-ac84-4be0-9f62-23da23010aff_3'}	{'651a1eab-e404-4c02-b8af-d54b7ed65dac_2', '6d56e0ac-ac84-4be0-9f62-23da23010aff_3'}	{'community_1_subcommunity_229', 'community_3_subcommunity_2'}	{'community_1', 'community_3'}	{'community_1_subcommunity_229', 'community_3_subcommunity_2'}	{'community_1', 'community_3'}	{'community_1_subcommunity_229', 'community_3_subcommunity_2'}	{'community_1', 'community_3'}	{'community_1_subcommunity_229', 'community_3_subcommunity_2'}	{'community_1', 'community_3'}	2	0	0	743	2	0	0	464	2	0	0	118	2	0	0	743	2	0	0	464	2	0	0	118	2	0	0	743	2	0	0	464	2	0	0	118
6d5dcd20-d44e-4a17-8da5-ef2e7cb5aabc	{'6d5dcd20-d44e-4a17-8da5-ef2e7cb5aabc_3', '6d5dcd20-d44e-4a17-8da5-ef2e7cb5aabc_2'}	{'6d5dcd20-d44e-4a17-8da5-ef2e7cb5aabc_3', '6d5dcd20-d44e-4a17-8da5-ef2e7cb5aabc_2'}	{'6d5dcd20-d44e-4a17-8da5-ef2e7cb5aabc_3', '6d5dcd20-d44e-4a17-8da5-ef2e7cb5aabc_2'}	{'6d5dcd20-d44e-4a17-8da5-ef2e7cb5aabc_3', '6d5dcd20-d44e-4a17-8da5-ef2e7cb5aabc_2'}	{'community_18_subcommunity_19', 'community_1_subcommunity_166'}	{'community_18', 'community_1'}	{'community_18_subcommunity_19', 'community_1_subcommunity_166'}	{'community_18', 'community_1'}	{'community_18_subcommunity_19', 'community_1_subcommunity_166'}	{'community_18', 'community_1'}	{'community_18_subcommunity_19', 'community_1_subcommunity_166'}	{'community_18', 'community_1'}	2	0	0	743	2	0	0	464	2	0	0	118	2	0	0	743	2	0	0	464	2	0	0	118	2	0	0	743	2	0	0	464	2	0	0	118
6d816c41-2790-4a34-a101-da5cbb711869	{'6d816c41-2790-4a34-a101-da5cbb711869_2'}	{'6d816c41-2790-4a34-a101-da5cbb711869_2'}	{'6d816c41-2790-4a34-a101-da5cbb711869_2'}	{'6d816c41-2790-4a34-a101-da5cbb711869_2'}	{'community_1_subcommunity_208'}	{'community_1'}	{'community_1_subcommunity_208'}	{'community_1'}	{'community_1_subcommunity_208'}	{'community_1'}	{'community_1_subcommunity_208'}	{'community_1'}	1	0	0	744	1	0	0	465	1	0	0	119	1	0	0	744	1	0	0	465	1	0	0	119	1	0	0	744	1	0	0	465	1	0	0	119
6dc1d518-cafa-4e4a-9b12-7d583d2513ba	{'6dc1d518-cafa-4e4a-9b12-7d583d2513ba_2'}	{'6dc1d518-cafa-4e4a-9b12-7d583d2513ba_2', 'ce971fb8-782f-4786-8b76-d7841575153c_4'}	set()	{'6dc1d518-cafa-4e4a-9b12-7d583d2513ba_2'}	{'community_1_subcommunity_169'}	{'community_1'}	set()	set()	{'community_1_subcommunity_169', 'community_88_subcommunity_0'}	{'community_1', 'community_88'}	{'community_1_subcommunity_169'}	{'community_1'}	1	1	0	743	1	1	0	464	1	1	0	118	0	0	1	744	0	0	1	465	0	0	1	119	1	0	0	744	1	0	0	465	1	0	0	119
6e507f94-4260-4915-9e82-36b350bf04cf	{'6e507f94-4260-4915-9e82-36b350bf04cf_3', '6e507f94-4260-4915-9e82-36b350bf04cf_2'}	{'6e507f94-4260-4915-9e82-36b350bf04cf_3', '6e507f94-4260-4915-9e82-36b350bf04cf_2'}	{'6e507f94-4260-4915-9e82-36b350bf04cf_2'}	{'6e507f94-4260-4915-9e82-36b350bf04cf_3', '6e507f94-4260-4915-9e82-36b350bf04cf_2'}	{'community_1_subcommunity_249', 'community_12_subcommunity_7'}	{'community_1', 'community_12'}	{'community_1_subcommunity_249'}	{'community_1'}	{'community_1_subcommunity_249', 'community_12_subcommunity_7'}	{'community_1', 'community_12'}	{'community_1_subcommunity_249', 'community_12_subcommunity_7'}	{'community_1', 'community_12'}	2	0	0	743	2	0	0	464	2	0	0	118	1	0	1	743	1	0	1	464	1	0	1	118	2	0	0	743	2	0	0	464	2	0	0	118
6e99720d-f2da-4a8a-9fe1-4d59462e2f67	{'6e99720d-f2da-4a8a-9fe1-4d59462e2f67_2'}	{'6e99720d-f2da-4a8a-9fe1-4d59462e2f67_2'}	{'6e99720d-f2da-4a8a-9fe1-4d59462e2f67_2'}	{'6e99720d-f2da-4a8a-9fe1-4d59462e2f67_2'}	{'community_85_subcommunity_0'}	{'community_85'}	{'community_85_subcommunity_0'}	{'community_85'}	{'community_85_subcommunity_0'}	{'community_85'}	{'community_85_subcommunity_0'}	{'community_85'}	1	0	0	744	1	0	0	465	1	0	0	119	1	0	0	744	1	0	0	465	1	0	0	119	1	0	0	744	1	0	0	465	1	0	0	119
6ebe24a5-f156-4486-acc1-1f7ac197fcd7	{'6ebe24a5-f156-4486-acc1-1f7ac197fcd7_2'}	{'6ebe24a5-f156-4486-acc1-1f7ac197fcd7_2'}	{'6ebe24a5-f156-4486-acc1-1f7ac197fcd7_2'}	{'6ebe24a5-f156-4486-acc1-1f7ac197fcd7_2'}	{'community_1_subcommunity_256'}	{'community_1'}	{'community_1_subcommunity_256'}	{'community_1'}	{'community_1_subcommunity_256'}	{'community_1'}	{'community_1_subcommunity_256'}	{'community_1'}	1	0	0	744	1	0	0	465	1	0	0	119	1	0	0	744	1	0	0	465	1	0	0	119	1	0	0	744	1	0	0	465	1	0	0	119
6f4ff53f-52ca-4d3f-beef-a8608a7ccea0	{'6f4ff53f-52ca-4d3f-beef-a8608a7ccea0_2'}	{'6f4ff53f-52ca-4d3f-beef-a8608a7ccea0_2'}	{'6f4ff53f-52ca-4d3f-beef-a8608a7ccea0_2'}	{'6f4ff53f-52ca-4d3f-beef-a8608a7ccea0_2'}	{'community_1_subcommunity_162'}	{'community_1'}	{'community_1_subcommunity_162'}	{'community_1'}	{'community_1_subcommunity_162'}	{'community_1'}	{'community_1_subcommunity_162'}	{'community_1'}	1	0	0	744	1	0	0	465	1	0	0	119	1	0	0	744	1	0	0	465	1	0	0	119	1	0	0	744	1	0	0	465	1	0	0	119
6f55e25c-9d8e-4c60-9560-dc78d6cf2c78	{'46eaac8e-40fa-4e37-ad5d-7cf5d2827c1a_3'}	{'46eaac8e-40fa-4e37-ad5d-7cf5d2827c1a_3'}	{'46eaac8e-40fa-4e37-ad5d-7cf5d2827c1a_3'}	{'46eaac8e-40fa-4e37-ad5d-7cf5d2827c1a_3'}	{'community_1_subcommunity_254'}	{'community_1'}	{'community_1_subcommunity_254'}	{'community_1'}	{'community_1_subcommunity_254'}	{'community_1'}	{'community_1_subcommunity_254'}	{'community_1'}	1	0	0	744	1	0	0	465	1	0	0	119	1	0	0	744	1	0	0	465	1	0	0	119	1	0	0	744	1	0	0	465	1	0	0	119
6f8c14be-5b39-4d40-a487-6179d0be4fbb	{'6f8c14be-5b39-4d40-a487-6179d0be4fbb_2'}	{'6f8c14be-5b39-4d40-a487-6179d0be4fbb_2'}	{'6f8c14be-5b39-4d40-a487-6179d0be4fbb_2'}	{'6f8c14be-5b39-4d40-a487-6179d0be4fbb_2'}	{'community_92_subcommunity_0'}	{'community_92'}	{'community_92_subcommunity_0'}	{'community_92'}	{'community_92_subcommunity_0'}	{'community_92'}	{'community_92_subcommunity_0'}	{'community_92'}	1	0	0	744	1	0	0	465	1	0	0	119	1	0	0	744	1	0	0	465	1	0	0	119	1	0	0	744	1	0	0	465	1	0	0	119
6fbda500-80d5-46fd-9afb-35b063bc141e	{'f7c0be8a-4e77-49ee-8025-d30366eefbe3_2'}	{'f7c0be8a-4e77-49ee-8025-d30366eefbe3_2'}	{'1321227c-a885-4f7e-9953-5e8a958f6cb0_2'}	{'f7c0be8a-4e77-49ee-8025-d30366eefbe3_2'}	{'community_1_subcommunity_245'}	{'community_1'}	{'community_1_subcommunity_255'}	{'community_1'}	{'community_1_subcommunity_245'}	{'community_1'}	{'community_1_subcommunity_245'}	{'community_1'}	1	0	0	744	1	0	0	465	1	0	0	119	0	1	1	743	0	1	1	464	1	0	0	119	1	0	0	744	1	0	0	465	1	0	0	119
7155ff88-b87a-4ac8-8b38-31a90091222c	{'7155ff88-b87a-4ac8-8b38-31a90091222c_3', '7155ff88-b87a-4ac8-8b38-31a90091222c_2'}	{'7155ff88-b87a-4ac8-8b38-31a90091222c_3', '7155ff88-b87a-4ac8-8b38-31a90091222c_2'}	{'5cd060e3-e1a9-4f85-bcbb-8d279f81f61e_3', '7155ff88-b87a-4ac8-8b38-31a90091222c_3', '7155ff88-b87a-4ac8-8b38-31a90091222c_2'}	{'7155ff88-b87a-4ac8-8b38-31a90091222c_3', '7155ff88-b87a-4ac8-8b38-31a90091222c_2'}	{'community_1_subcommunity_215', 'community_1_subcommunity_113'}	{'community_1'}	{'community_1_subcommunity_215', 'community_1_hub{i}', 'community_1_subcommunity_113'}	{'community_1'}	{'community_1_subcommunity_215', 'community_1_subcommunity_113'}	{'community_1'}	{'community_1_subcommunity_215', 'community_1_subcommunity_113'}	{'community_1'}	2	0	0	743	2	0	0	464	1	0	0	119	2	1	0	742	2	1	0	463	1	0	0	119	2	0	0	743	2	0	0	464	1	0	0	119
7276018f-4087-4815-a3fd-5dea00daa85d	{'7276018f-4087-4815-a3fd-5dea00daa85d_2', '7276018f-4087-4815-a3fd-5dea00daa85d_3'}	{'7276018f-4087-4815-a3fd-5dea00daa85d_2', '7276018f-4087-4815-a3fd-5dea00daa85d_3'}	{'7276018f-4087-4815-a3fd-5dea00daa85d_2', '7276018f-4087-4815-a3fd-5dea00daa85d_3'}	{'7276018f-4087-4815-a3fd-5dea00daa85d_2', '7276018f-4087-4815-a3fd-5dea00daa85d_3'}	{'community_1_subcommunity_62', 'community_1_subcommunity_257'}	{'community_1'}	{'community_1_subcommunity_62', 'community_1_subcommunity_257'}	{'community_1'}	{'community_1_subcommunity_62', 'community_1_subcommunity_257'}	{'community_1'}	{'community_1_subcommunity_62', 'community_1_subcommunity_257'}	{'community_1'}	2	0	0	743	2	0	0	464	1	0	0	119	2	0	0	743	2	0	0	464	1	0	0	119	2	0	0	743	2	0	0	464	1	0	0	119
7315799e-7895-4cb3-9759-42c3b7228c5a	{'7315799e-7895-4cb3-9759-42c3b7228c5a_3', '7315799e-7895-4cb3-9759-42c3b7228c5a_2'}	{'7315799e-7895-4cb3-9759-42c3b7228c5a_3', '7315799e-7895-4cb3-9759-42c3b7228c5a_2'}	{'7315799e-7895-4cb3-9759-42c3b7228c5a_3', '7315799e-7895-4cb3-9759-42c3b7228c5a_2'}	{'7315799e-7895-4cb3-9759-42c3b7228c5a_3', '7315799e-7895-4cb3-9759-42c3b7228c5a_2'}	{'community_52_subcommunity_0', 'community_19_subcommunity_1'}	{'community_19', 'community_52'}	{'community_52_subcommunity_0', 'community_19_subcommunity_1'}	{'community_19', 'community_52'}	{'community_52_subcommunity_0', 'community_19_subcommunity_1'}	{'community_19', 'community_52'}	{'community_52_subcommunity_0', 'community_19_subcommunity_1'}	{'community_19', 'community_52'}	2	0	0	743	2	0	0	464	2	0	0	118	2	0	0	743	2	0	0	464	2	0	0	118	2	0	0	743	2	0	0	464	2	0	0	118
735cbefa-044b-407f-a0cb-4605273352ae	{'735cbefa-044b-407f-a0cb-4605273352ae_2'}	{'735cbefa-044b-407f-a0cb-4605273352ae_2'}	{'735cbefa-044b-407f-a0cb-4605273352ae_2'}	{'735cbefa-044b-407f-a0cb-4605273352ae_2'}	{'community_1_subcommunity_49'}	{'community_1'}	{'community_1_subcommunity_49'}	{'community_1'}	{'community_1_subcommunity_49'}	{'community_1'}	{'community_1_subcommunity_49'}	{'community_1'}	1	0	0	744	1	0	0	465	1	0	0	119	1	0	0	744	1	0	0	465	1	0	0	119	1	0	0	744	1	0	0	465	1	0	0	119
73ff5e41-0767-41de-ae92-c49a4ddf3c5c	{'73ff5e41-0767-41de-ae92-c49a4ddf3c5c_2'}	{'73ff5e41-0767-41de-ae92-c49a4ddf3c5c_2'}	{'73ff5e41-0767-41de-ae92-c49a4ddf3c5c_2'}	{'73ff5e41-0767-41de-ae92-c49a4ddf3c5c_2'}	{'community_1_subcommunity_89'}	{'community_1'}	{'community_1_subcommunity_89'}	{'community_1'}	{'community_1_subcommunity_89'}	{'community_1'}	{'community_1_subcommunity_89'}	{'community_1'}	1	0	0	744	1	0	0	465	1	0	0	119	1	0	0	744	1	0	0	465	1	0	0	119	1	0	0	744	1	0	0	465	1	0	0	119
766560c2-3aa6-4795-bd97-ee7595838c2c	{'766560c2-3aa6-4795-bd97-ee7595838c2c_2'}	{'766560c2-3aa6-4795-bd97-ee7595838c2c_2'}	{'766560c2-3aa6-4795-bd97-ee7595838c2c_2'}	{'766560c2-3aa6-4795-bd97-ee7595838c2c_2'}	{'community_1_subcommunity_22'}	{'community_1'}	{'community_1_subcommunity_22'}	{'community_1'}	{'community_1_subcommunity_22'}	{'community_1'}	{'community_1_subcommunity_22'}	{'community_1'}	1	0	0	744	1	0	0	465	1	0	0	119	1	0	0	744	1	0	0	465	1	0	0	119	1	0	0	744	1	0	0	465	1	0	0	119
76c97e70-4dd9-4463-a0eb-51919e892ee9	{'76c97e70-4dd9-4463-a0eb-51919e892ee9_4', '76c97e70-4dd9-4463-a0eb-51919e892ee9_3', '76c97e70-4dd9-4463-a0eb-51919e892ee9_2'}	{'76c97e70-4dd9-4463-a0eb-51919e892ee9_4', '76c97e70-4dd9-4463-a0eb-51919e892ee9_3', '76c97e70-4dd9-4463-a0eb-51919e892ee9_2'}	{'76c97e70-4dd9-4463-a0eb-51919e892ee9_4', '76c97e70-4dd9-4463-a0eb-51919e892ee9_3', '76c97e70-4dd9-4463-a0eb-51919e892ee9_2'}	{'76c97e70-4dd9-4463-a0eb-51919e892ee9_2', '76c97e70-4dd9-4463-a0eb-51919e892ee9_3', '76c97e70-4dd9-4463-a0eb-51919e892ee9_4'}	{'community_100_subcommunity_0', 'community_38_subcommunity_1', 'community_104_subcommunity_0'}	{'community_38', 'community_100', 'community_104'}	{'community_100_subcommunity_0', 'community_38_subcommunity_1', 'community_104_subcommunity_0'}	{'community_38', 'community_100', 'community_104'}	{'community_100_subcommunity_0', 'community_38_subcommunity_1', 'community_104_subcommunity_0'}	{'community_38', 'community_100', 'community_104'}	{'community_100_subcommunity_0', 'community_38_subcommunity_1', 'community_104_subcommunity_0'}	{'community_38', 'community_100', 'community_104'}	3	0	0	742	3	0	0	463	3	0	0	117	3	0	0	742	3	0	0	463	3	0	0	117	3	0	0	742	3	0	0	463	3	0	0	117
76ed74d0-5ad3-46d3-a024-8178b8c9be5e	{'76ed74d0-5ad3-46d3-a024-8178b8c9be5e_3', '76ed74d0-5ad3-46d3-a024-8178b8c9be5e_2'}	{'76ed74d0-5ad3-46d3-a024-8178b8c9be5e_3', '76ed74d0-5ad3-46d3-a024-8178b8c9be5e_2'}	{'76ed74d0-5ad3-46d3-a024-8178b8c9be5e_3', '76ed74d0-5ad3-46d3-a024-8178b8c9be5e_2'}	{'76ed74d0-5ad3-46d3-a024-8178b8c9be5e_3', '76ed74d0-5ad3-46d3-a024-8178b8c9be5e_2'}	{'community_1_subcommunity_130', 'community_12_subcommunity_3'}	{'community_1', 'community_12'}	{'community_1_subcommunity_130', 'community_12_subcommunity_3'}	{'community_1', 'community_12'}	{'community_1_subcommunity_130', 'community_12_subcommunity_3'}	{'community_1', 'community_12'}	{'community_1_subcommunity_130', 'community_12_subcommunity_3'}	{'community_1', 'community_12'}	2	0	0	743	2	0	0	464	2	0	0	118	2	0	0	743	2	0	0	464	2	0	0	118	2	0	0	743	2	0	0	464	2	0	0	118
771de812-3ebb-4eb9-acba-0794f9144e46	{'771de812-3ebb-4eb9-acba-0794f9144e46_2'}	{'771de812-3ebb-4eb9-acba-0794f9144e46_2'}	{'771de812-3ebb-4eb9-acba-0794f9144e46_2'}	{'771de812-3ebb-4eb9-acba-0794f9144e46_2'}	{'community_1_subcommunity_150'}	{'community_1'}	{'community_1_subcommunity_150'}	{'community_1'}	{'community_1_subcommunity_150'}	{'community_1'}	{'community_1_subcommunity_150'}	{'community_1'}	1	0	0	744	1	0	0	465	1	0	0	119	1	0	0	744	1	0	0	465	1	0	0	119	1	0	0	744	1	0	0	465	1	0	0	119
77631cba-b311-4349-948f-b9f95901febe	{'77631cba-b311-4349-948f-b9f95901febe_2'}	{'77631cba-b311-4349-948f-b9f95901febe_2'}	{'77631cba-b311-4349-948f-b9f95901febe_2'}	{'77631cba-b311-4349-948f-b9f95901febe_2', 'c8c4adac-c899-4e1c-b663-6354e322e9df_5'}	{'community_1_subcommunity_191'}	{'community_1'}	{'community_1_subcommunity_191'}	{'community_1'}	{'community_1_subcommunity_191'}	{'community_1'}	{'community_40_subcommunity_0', 'community_1_subcommunity_191'}	{'community_1', 'community_40'}	1	0	0	744	1	0	0	465	1	0	0	119	1	0	0	744	1	0	0	465	1	0	0	119	1	1	0	743	1	1	0	464	1	1	0	118
778143a0-5a6f-47c3-8d36-9c8e21b9b3d6	{'778143a0-5a6f-47c3-8d36-9c8e21b9b3d6_2', '778143a0-5a6f-47c3-8d36-9c8e21b9b3d6_3'}	{'778143a0-5a6f-47c3-8d36-9c8e21b9b3d6_2', '778143a0-5a6f-47c3-8d36-9c8e21b9b3d6_3'}	{'778143a0-5a6f-47c3-8d36-9c8e21b9b3d6_2', '778143a0-5a6f-47c3-8d36-9c8e21b9b3d6_3'}	{'778143a0-5a6f-47c3-8d36-9c8e21b9b3d6_2', '778143a0-5a6f-47c3-8d36-9c8e21b9b3d6_3'}	{'community_0_subcommunity_7', 'community_80_subcommunity_0'}	{'community_0', 'community_80'}	{'community_0_subcommunity_7', 'community_80_subcommunity_0'}	{'community_0', 'community_80'}	{'community_0_subcommunity_7', 'community_80_subcommunity_0'}	{'community_0', 'community_80'}	{'community_0_subcommunity_7', 'community_80_subcommunity_0'}	{'community_0', 'community_80'}	2	0	0	743	2	0	0	464	2	0	0	118	2	0	0	743	2	0	0	464	2	0	0	118	2	0	0	743	2	0	0	464	2	0	0	118
77b41f73-362f-4f83-b588-32ab7e808700	{'77b41f73-362f-4f83-b588-32ab7e808700_2', '77b41f73-362f-4f83-b588-32ab7e808700_3'}	{'77b41f73-362f-4f83-b588-32ab7e808700_2', '77b41f73-362f-4f83-b588-32ab7e808700_3'}	{'77b41f73-362f-4f83-b588-32ab7e808700_2', '77b41f73-362f-4f83-b588-32ab7e808700_3'}	{'77b41f73-362f-4f83-b588-32ab7e808700_2', '77b41f73-362f-4f83-b588-32ab7e808700_3'}	{'community_1_subcommunity_258', 'community_1_subcommunity_251'}	{'community_1'}	{'community_1_subcommunity_258', 'community_1_subcommunity_251'}	{'community_1'}	{'community_1_subcommunity_258', 'community_1_subcommunity_251'}	{'community_1'}	{'community_1_subcommunity_258', 'community_1_subcommunity_251'}	{'community_1'}	2	0	0	743	2	0	0	464	1	0	0	119	2	0	0	743	2	0	0	464	1	0	0	119	2	0	0	743	2	0	0	464	1	0	0	119
77e944ab-d954-4962-b9c2-2e2b6950a460	{'77e944ab-d954-4962-b9c2-2e2b6950a460_2'}	{'77e944ab-d954-4962-b9c2-2e2b6950a460_2'}	{'77e944ab-d954-4962-b9c2-2e2b6950a460_2'}	{'77e944ab-d954-4962-b9c2-2e2b6950a460_2'}	{'community_76_subcommunity_0'}	{'community_76'}	{'community_76_subcommunity_0'}	{'community_76'}	{'community_76_subcommunity_0'}	{'community_76'}	{'community_76_subcommunity_0'}	{'community_76'}	1	0	0	744	1	0	0	465	1	0	0	119	1	0	0	744	1	0	0	465	1	0	0	119	1	0	0	744	1	0	0	465	1	0	0	119
7884f4ff-f099-430e-b4dc-2b4a88dd8d40	{'7884f4ff-f099-430e-b4dc-2b4a88dd8d40_2'}	{'7884f4ff-f099-430e-b4dc-2b4a88dd8d40_2'}	{'7884f4ff-f099-430e-b4dc-2b4a88dd8d40_2'}	{'7884f4ff-f099-430e-b4dc-2b4a88dd8d40_2'}	{'community_109_subcommunity_0'}	{'community_109'}	{'community_109_subcommunity_0'}	{'community_109'}	{'community_109_subcommunity_0'}	{'community_109'}	{'community_109_subcommunity_0'}	{'community_109'}	1	0	0	744	1	0	0	465	1	0	0	119	1	0	0	744	1	0	0	465	1	0	0	119	1	0	0	744	1	0	0	465	1	0	0	119
78a30455-a619-4fba-9885-435b346304e5	{'78a30455-a619-4fba-9885-435b346304e5_2'}	{'78a30455-a619-4fba-9885-435b346304e5_2'}	{'78a30455-a619-4fba-9885-435b346304e5_2'}	{'78a30455-a619-4fba-9885-435b346304e5_2'}	{'community_1_subcommunity_247'}	{'community_1'}	{'community_1_subcommunity_247'}	{'community_1'}	{'community_1_subcommunity_247'}	{'community_1'}	{'community_1_subcommunity_247'}	{'community_1'}	1	0	0	744	1	0	0	465	1	0	0	119	1	0	0	744	1	0	0	465	1	0	0	119	1	0	0	744	1	0	0	465	1	0	0	119
78ad7031-5a20-4b1e-916c-15af9b747c6f	{'78ad7031-5a20-4b1e-916c-15af9b747c6f_2', '78ad7031-5a20-4b1e-916c-15af9b747c6f_3'}	{'78ad7031-5a20-4b1e-916c-15af9b747c6f_2'}	{'5cd060e3-e1a9-4f85-bcbb-8d279f81f61e_2', '78ad7031-5a20-4b1e-916c-15af9b747c6f_3'}	{'5cd060e3-e1a9-4f85-bcbb-8d279f81f61e_2'}	{'community_1_subcommunity_257', 'community_1_hub{i}'}	{'community_1'}	{'community_18_subcommunity_21', 'community_1_hub{i}'}	{'community_18', 'community_1'}	{'community_1_subcommunity_257'}	{'community_1'}	{'community_18_subcommunity_21'}	{'community_18'}	1	0	1	743	1	0	1	464	1	0	0	119	1	1	1	742	1	1	1	463	1	1	0	118	0	1	2	742	0	1	2	463	0	1	1	118
78c8deb6-c54c-4f7f-9b17-228161f04609	{'78c8deb6-c54c-4f7f-9b17-228161f04609_3', '78c8deb6-c54c-4f7f-9b17-228161f04609_4', '78c8deb6-c54c-4f7f-9b17-228161f04609_2'}	{'78c8deb6-c54c-4f7f-9b17-228161f04609_3', '78c8deb6-c54c-4f7f-9b17-228161f04609_4', '78c8deb6-c54c-4f7f-9b17-228161f04609_2'}	{'78c8deb6-c54c-4f7f-9b17-228161f04609_4', '78c8deb6-c54c-4f7f-9b17-228161f04609_2'}	{'78c8deb6-c54c-4f7f-9b17-228161f04609_3', '78c8deb6-c54c-4f7f-9b17-228161f04609_4', '78c8deb6-c54c-4f7f-9b17-228161f04609_2'}	{'community_3_subcommunity_0', 'community_15_subcommunity_5', 'community_12_subcommunity_2'}	{'community_3', 'community_12', 'community_15'}	{'community_12_subcommunity_2', 'community_15_subcommunity_5'}	{'community_12', 'community_15'}	{'community_3_subcommunity_0', 'community_15_subcommunity_5', 'community_12_subcommunity_2'}	{'community_3', 'community_12', 'community_15'}	{'community_3_subcommunity_0', 'community_15_subcommunity_5', 'community_12_subcommunity_2'}	{'community_3', 'community_12', 'community_15'}	3	0	0	742	3	0	0	463	3	0	0	117	2	0	1	742	2	0	1	463	2	0	1	117	3	0	0	742	3	0	0	463	3	0	0	117
7a3b378b-508a-4fd1-a1c3-589ddc2bfc32	{'7a3b378b-508a-4fd1-a1c3-589ddc2bfc32_4', '7a3b378b-508a-4fd1-a1c3-589ddc2bfc32_6', '7a3b378b-508a-4fd1-a1c3-589ddc2bfc32_2', '7a3b378b-508a-4fd1-a1c3-589ddc2bfc32_5', '7a3b378b-508a-4fd1-a1c3-589ddc2bfc32_3'}	{'7a3b378b-508a-4fd1-a1c3-589ddc2bfc32_4', '7a3b378b-508a-4fd1-a1c3-589ddc2bfc32_6', '7a3b378b-508a-4fd1-a1c3-589ddc2bfc32_2', '7a3b378b-508a-4fd1-a1c3-589ddc2bfc32_5', '7a3b378b-508a-4fd1-a1c3-589ddc2bfc32_3'}	{'7a3b378b-508a-4fd1-a1c3-589ddc2bfc32_4', '7a3b378b-508a-4fd1-a1c3-589ddc2bfc32_6', '7a3b378b-508a-4fd1-a1c3-589ddc2bfc32_2', 'e07980e7-4404-45a8-9de4-65fc8e77939a_4', '7a3b378b-508a-4fd1-a1c3-589ddc2bfc32_5', '7a3b378b-508a-4fd1-a1c3-589ddc2bfc32_3'}	{'c8c4adac-c899-4e1c-b663-6354e322e9df_5', '7a3b378b-508a-4fd1-a1c3-589ddc2bfc32_4', '7a3b378b-508a-4fd1-a1c3-589ddc2bfc32_6', '7a3b378b-508a-4fd1-a1c3-589ddc2bfc32_5', '7a3b378b-508a-4fd1-a1c3-589ddc2bfc32_3'}	{'community_1_subcommunity_51', 'community_18_subcommunity_18', 'community_1_subcommunity_122', 'community_1_subcommunity_109', 'community_1_subcommunity_251'}	{'community_18', 'community_1'}	{'community_1_subcommunity_51', 'community_1_hub{i}', 'community_18_subcommunity_18', 'community_1_subcommunity_122', 'community_1_subcommunity_109', 'community_1_subcommunity_251'}	{'community_18', 'community_1'}	{'community_1_subcommunity_51', 'community_18_subcommunity_18', 'community_1_subcommunity_122', 'community_1_subcommunity_109', 'community_1_subcommunity_251'}	{'community_18', 'community_1'}	{'community_1_subcommunity_51', 'community_18_subcommunity_18', 'community_1_subcommunity_122', 'community_1_subcommunity_109', 'community_40_subcommunity_0'}	{'community_18', 'community_40', 'community_1'}	5	0	0	740	5	0	0	461	2	0	0	118	5	1	0	739	5	1	0	460	2	0	0	118	4	1	1	739	4	1	1	460	2	1	0	117
7b2f3125-e080-4c4e-ae17-6aad33ae8362	{'95aa2b83-7943-46f2-832f-4f93ca01e245_2'}	{'db3b7ddf-6563-40b8-a352-a350543caf92_2'}	{'95aa2b83-7943-46f2-832f-4f93ca01e245_2'}	{'db3b7ddf-6563-40b8-a352-a350543caf92_2'}	{'community_1_subcommunity_243'}	{'community_1'}	{'community_1_subcommunity_243'}	{'community_1'}	{'community_1_subcommunity_243'}	{'community_1'}	{'community_1_subcommunity_243'}	{'community_1'}	0	1	1	743	1	0	0	465	1	0	0	119	1	0	0	744	1	0	0	465	1	0	0	119	0	1	1	743	1	0	0	465	1	0	0	119
7bb2ee27-2be3-4514-a8bc-f33b1d0dca9a	{'f7c0be8a-4e77-49ee-8025-d30366eefbe3_2'}	{'f7c0be8a-4e77-49ee-8025-d30366eefbe3_2'}	{'a44c5aa8-1f9e-402b-afef-d42e1d012a55_2'}	{'f7c0be8a-4e77-49ee-8025-d30366eefbe3_2'}	{'community_1_subcommunity_245'}	{'community_1'}	{'community_1_subcommunity_245'}	{'community_1'}	{'community_1_subcommunity_245'}	{'community_1'}	{'community_1_subcommunity_245'}	{'community_1'}	1	0	0	744	1	0	0	465	1	0	0	119	0	1	1	743	1	0	0	465	1	0	0	119	1	0	0	744	1	0	0	465	1	0	0	119
7bb77a24-84ef-4ea7-a621-c66eb14937ad	{'7bb77a24-84ef-4ea7-a621-c66eb14937ad_2'}	{'7bb77a24-84ef-4ea7-a621-c66eb14937ad_2'}	{'7bb77a24-84ef-4ea7-a621-c66eb14937ad_2'}	{'7bb77a24-84ef-4ea7-a621-c66eb14937ad_2'}	{'community_1_subcommunity_256'}	{'community_1'}	{'community_1_subcommunity_256'}	{'community_1'}	{'community_1_subcommunity_256'}	{'community_1'}	{'community_1_subcommunity_256'}	{'community_1'}	1	0	0	744	1	0	0	465	1	0	0	119	1	0	0	744	1	0	0	465	1	0	0	119	1	0	0	744	1	0	0	465	1	0	0	119
7c0b4b13-7c0b-49d5-b708-5f0139dc6437	{'7c0b4b13-7c0b-49d5-b708-5f0139dc6437_2', '7c0b4b13-7c0b-49d5-b708-5f0139dc6437_3'}	{'7c0b4b13-7c0b-49d5-b708-5f0139dc6437_2', '7c0b4b13-7c0b-49d5-b708-5f0139dc6437_3'}	{'7c0b4b13-7c0b-49d5-b708-5f0139dc6437_2', '7c0b4b13-7c0b-49d5-b708-5f0139dc6437_3'}	{'7c0b4b13-7c0b-49d5-b708-5f0139dc6437_2', '7c0b4b13-7c0b-49d5-b708-5f0139dc6437_3'}	{'community_20_subcommunity_0', 'community_1_subcommunity_203'}	{'community_1', 'community_20'}	{'community_20_subcommunity_0', 'community_1_subcommunity_203'}	{'community_1', 'community_20'}	{'community_20_subcommunity_0', 'community_1_subcommunity_203'}	{'community_1', 'community_20'}	{'community_20_subcommunity_0', 'community_1_subcommunity_203'}	{'community_1', 'community_20'}	2	0	0	743	2	0	0	464	2	0	0	118	2	0	0	743	2	0	0	464	2	0	0	118	2	0	0	743	2	0	0	464	2	0	0	118
7c2ecfd7-1350-468b-a79c-a4695c989f66	{'7c2ecfd7-1350-468b-a79c-a4695c989f66_2'}	{'7c2ecfd7-1350-468b-a79c-a4695c989f66_2'}	{'7c2ecfd7-1350-468b-a79c-a4695c989f66_2'}	set()	{'community_1_subcommunity_107'}	{'community_1'}	{'community_1_subcommunity_107'}	{'community_1'}	{'community_1_subcommunity_107'}	{'community_1'}	set()	set()	1	0	0	744	1	0	0	465	1	0	0	119	1	0	0	744	1	0	0	465	1	0	0	119	0	0	1	744	0	0	1	465	0	0	1	119
7df55b19-55d4-4965-85ba-fcd5b5b9ddd4	{'7df55b19-55d4-4965-85ba-fcd5b5b9ddd4_4', '7df55b19-55d4-4965-85ba-fcd5b5b9ddd4_2', '7df55b19-55d4-4965-85ba-fcd5b5b9ddd4_3'}	{'7df55b19-55d4-4965-85ba-fcd5b5b9ddd4_4', '27e2513d-6427-411b-ba7c-0f2fce69a57b_NODE_edge_2+_length_11432_cov_84', '7df55b19-55d4-4965-85ba-fcd5b5b9ddd4_2', '7df55b19-55d4-4965-85ba-fcd5b5b9ddd4_3'}	{'7df55b19-55d4-4965-85ba-fcd5b5b9ddd4_4', '7df55b19-55d4-4965-85ba-fcd5b5b9ddd4_3', '27e2513d-6427-411b-ba7c-0f2fce69a57b_NODE_edge_2+_length_11432_cov_84', '7df55b19-55d4-4965-85ba-fcd5b5b9ddd4_2', '7bb77a24-84ef-4ea7-a621-c66eb14937ad_2'}	{'7df55b19-55d4-4965-85ba-fcd5b5b9ddd4_2', '7df55b19-55d4-4965-85ba-fcd5b5b9ddd4_3'}	{'community_1_subcommunity_53', 'community_1_subcommunity_125', 'community_1_subcommunity_116'}	{'community_1'}	{'community_21_subcommunity_0', 'community_1_subcommunity_125', 'community_1_subcommunity_256', 'community_1_subcommunity_116', 'community_1_subcommunity_53'}	{'community_21', 'community_1'}	{'community_1_subcommunity_53', 'community_21_subcommunity_0', 'community_1_subcommunity_125', 'community_1_subcommunity_116'}	{'community_21', 'community_1'}	{'community_1_subcommunity_125', 'community_1_subcommunity_116'}	{'community_1'}	3	1	0	741	3	1	0	462	1	1	0	118	3	2	0	740	3	2	0	461	1	1	0	118	2	0	1	742	2	0	1	463	1	0	0	119
7e70ff39-e88a-46b7-8286-ecc771c275ec	{'7e70ff39-e88a-46b7-8286-ecc771c275ec_2', '7e70ff39-e88a-46b7-8286-ecc771c275ec_4', '7e70ff39-e88a-46b7-8286-ecc771c275ec_3'}	{'7e70ff39-e88a-46b7-8286-ecc771c275ec_4', '7e70ff39-e88a-46b7-8286-ecc771c275ec_2', '7e70ff39-e88a-46b7-8286-ecc771c275ec_3'}	{'d6133301-77b2-406b-b36e-a6f71af8942c_2', 'e54fcd7f-97d4-4248-b8b0-057333c53f43_2', '7e70ff39-e88a-46b7-8286-ecc771c275ec_2', '7e70ff39-e88a-46b7-8286-ecc771c275ec_3'}	{'7e70ff39-e88a-46b7-8286-ecc771c275ec_4', '7e70ff39-e88a-46b7-8286-ecc771c275ec_2', '7e70ff39-e88a-46b7-8286-ecc771c275ec_3'}	{'community_3_subcommunity_2', 'community_1_subcommunity_174', 'community_1_subcommunity_246'}	{'community_1', 'community_3'}	{'community_1_subcommunity_174', 'community_3_subcommunity_2', 'community_1_subcommunity_246', 'community_1_subcommunity_230'}	{'community_1', 'community_3'}	{'community_3_subcommunity_2', 'community_1_subcommunity_174', 'community_1_subcommunity_246'}	{'community_1', 'community_3'}	{'community_3_subcommunity_2', 'community_1_subcommunity_174', 'community_1_subcommunity_246'}	{'community_1', 'community_3'}	3	0	0	742	3	0	0	463	2	0	0	118	2	2	1	740	3	1	0	462	2	0	0	118	3	0	0	742	3	0	0	463	2	0	0	118
7e8804cd-5cc2-4e2e-87fc-94d38171f0d0	{'8cddf2a5-6bb9-49d5-8f78-34bee1961d2d_2'}	{'b9e1e1b7-4c86-4de9-915f-d1e903246eda_2'}	{'32534dbe-3f9a-4247-993d-ef3211f58dbe_2', '78ad7031-5a20-4b1e-916c-15af9b747c6f_2'}	{'b9e1e1b7-4c86-4de9-915f-d1e903246eda_2'}	{'community_1_subcommunity_252'}	{'community_1'}	{'community_1_subcommunity_257', 'community_1_subcommunity_252'}	{'community_1'}	{'community_1_subcommunity_252'}	{'community_1'}	{'community_1_subcommunity_252'}	{'community_1'}	0	1	1	743	1	0	0	465	1	0	0	119	0	2	1	742	1	1	0	464	1	0	0	119	0	1	1	743	1	0	0	465	1	0	0	119
7f64fa61-358a-4e59-9dcc-cdf122faee9e	{'7f64fa61-358a-4e59-9dcc-cdf122faee9e_2'}	{'7f64fa61-358a-4e59-9dcc-cdf122faee9e_2'}	{'7f64fa61-358a-4e59-9dcc-cdf122faee9e_2'}	{'4c98e400-f38a-4cd4-8e06-d01d915a12bc_2'}	{'community_8_subcommunity_2'}	{'community_8'}	{'community_8_subcommunity_2'}	{'community_8'}	{'community_8_subcommunity_2'}	{'community_8'}	{'community_8_subcommunity_2'}	{'community_8'}	1	0	0	744	1	0	0	465	1	0	0	119	1	0	0	744	1	0	0	465	1	0	0	119	0	1	1	743	1	0	0	465	1	0	0	119
7f6961c0-d77f-41dc-a049-13006b38b07c	{'8cddf2a5-6bb9-49d5-8f78-34bee1961d2d_2'}	{'b9e1e1b7-4c86-4de9-915f-d1e903246eda_2'}	{'fff5f6d8-f549-4502-8ac4-816632934a91_2'}	{'b9e1e1b7-4c86-4de9-915f-d1e903246eda_2'}	{'community_1_subcommunity_252'}	{'community_1'}	{'community_1_subcommunity_252'}	{'community_1'}	{'community_1_subcommunity_252'}	{'community_1'}	{'community_1_subcommunity_252'}	{'community_1'}	0	1	1	743	1	0	0	465	1	0	0	119	0	1	1	743	1	0	0	465	1	0	0	119	0	1	1	743	1	0	0	465	1	0	0	119
7f6de915-1e65-4750-b6c8-a5f1710e981b	{'7f6de915-1e65-4750-b6c8-a5f1710e981b_2', '7f6de915-1e65-4750-b6c8-a5f1710e981b_3'}	{'7f6de915-1e65-4750-b6c8-a5f1710e981b_2', '7f6de915-1e65-4750-b6c8-a5f1710e981b_3'}	{'7f6de915-1e65-4750-b6c8-a5f1710e981b_2', '7f6de915-1e65-4750-b6c8-a5f1710e981b_3'}	{'7f6de915-1e65-4750-b6c8-a5f1710e981b_2', '7f6de915-1e65-4750-b6c8-a5f1710e981b_3'}	{'community_117_subcommunity_0', 'community_1_subcommunity_246'}	{'community_1', 'community_117'}	{'community_117_subcommunity_0', 'community_1_subcommunity_246'}	{'community_1', 'community_117'}	{'community_117_subcommunity_0', 'community_1_subcommunity_246'}	{'community_1', 'community_117'}	{'community_117_subcommunity_0', 'community_1_subcommunity_246'}	{'community_1', 'community_117'}	2	0	0	743	2	0	0	464	2	0	0	118	2	0	0	743	2	0	0	464	2	0	0	118	2	0	0	743	2	0	0	464	2	0	0	118
80f189f9-667c-4a3b-87b6-7adc140fd9fd	{'c9295066-a458-4af9-a9fd-184143065eae_2'}	{'c9295066-a458-4af9-a9fd-184143065eae_2'}	{'c2bd3042-f911-4989-a6a3-037da79f06f3_2', '396bbe16-2273-4d30-a8d9-a8bf02100db9_3'}	{'c9295066-a458-4af9-a9fd-184143065eae_2'}	{'community_1_subcommunity_221'}	{'community_1'}	{'community_1_subcommunity_221', 'community_1_subcommunity_85'}	{'community_1'}	{'community_1_subcommunity_221'}	{'community_1'}	{'community_1_subcommunity_221'}	{'community_1'}	1	0	0	744	1	0	0	465	1	0	0	119	0	2	1	742	1	1	0	464	1	0	0	119	1	0	0	744	1	0	0	465	1	0	0	119
818dafd5-9a79-4172-bc8c-e0cb619f84bb	{'fff5f6d8-f549-4502-8ac4-816632934a91_2'}	{'32534dbe-3f9a-4247-993d-ef3211f58dbe_2'}	{'fff5f6d8-f549-4502-8ac4-816632934a91_2'}	{'32534dbe-3f9a-4247-993d-ef3211f58dbe_2'}	{'community_1_subcommunity_252'}	{'community_1'}	{'community_1_subcommunity_252'}	{'community_1'}	{'community_1_subcommunity_252'}	{'community_1'}	{'community_1_subcommunity_252'}	{'community_1'}	0	1	1	743	1	0	0	465	1	0	0	119	1	0	0	744	1	0	0	465	1	0	0	119	0	1	1	743	1	0	0	465	1	0	0	119
819b85b6-2709-46ad-8004-087c5bcb6947	{'819b85b6-2709-46ad-8004-087c5bcb6947_2'}	{'819b85b6-2709-46ad-8004-087c5bcb6947_2'}	{'819b85b6-2709-46ad-8004-087c5bcb6947_2'}	{'819b85b6-2709-46ad-8004-087c5bcb6947_2'}	{'community_1_subcommunity_33'}	{'community_1'}	{'community_1_subcommunity_33'}	{'community_1'}	{'community_1_subcommunity_33'}	{'community_1'}	{'community_1_subcommunity_33'}	{'community_1'}	1	0	0	744	1	0	0	465	1	0	0	119	1	0	0	744	1	0	0	465	1	0	0	119	1	0	0	744	1	0	0	465	1	0	0	119
8259218e-f654-43e8-a948-66522c2edccd	{'8259218e-f654-43e8-a948-66522c2edccd_2'}	{'8259218e-f654-43e8-a948-66522c2edccd_2'}	{'8259218e-f654-43e8-a948-66522c2edccd_2'}	{'8259218e-f654-43e8-a948-66522c2edccd_2'}	{'community_1_subcommunity_253'}	{'community_1'}	{'community_1_subcommunity_253'}	{'community_1'}	{'community_1_subcommunity_253'}	{'community_1'}	{'community_1_subcommunity_253'}	{'community_1'}	1	0	0	744	1	0	0	465	1	0	0	119	1	0	0	744	1	0	0	465	1	0	0	119	1	0	0	744	1	0	0	465	1	0	0	119
826d77b2-ea4c-43b9-8eb1-df531f7b4342	{'826d77b2-ea4c-43b9-8eb1-df531f7b4342_2'}	{'826d77b2-ea4c-43b9-8eb1-df531f7b4342_2'}	{'826d77b2-ea4c-43b9-8eb1-df531f7b4342_2'}	{'826d77b2-ea4c-43b9-8eb1-df531f7b4342_2'}	{'community_17_subcommunity_1'}	{'community_17'}	{'community_17_subcommunity_1'}	{'community_17'}	{'community_17_subcommunity_1'}	{'community_17'}	{'community_17_subcommunity_1'}	{'community_17'}	1	0	0	744	1	0	0	465	1	0	0	119	1	0	0	744	1	0	0	465	1	0	0	119	1	0	0	744	1	0	0	465	1	0	0	119
831a92e0-cc18-40de-bcec-4a5eb9e4af59	{'05b38397-9080-496b-86de-69d0a57fc9ab_2'}	{'05b38397-9080-496b-86de-69d0a57fc9ab_2'}	{'05b38397-9080-496b-86de-69d0a57fc9ab_2'}	{'05b38397-9080-496b-86de-69d0a57fc9ab_2'}	{'community_1_subcommunity_256'}	{'community_1'}	{'community_1_subcommunity_256'}	{'community_1'}	{'community_1_subcommunity_256'}	{'community_1'}	{'community_1_subcommunity_256'}	{'community_1'}	1	0	0	744	1	0	0	465	1	0	0	119	1	0	0	744	1	0	0	465	1	0	0	119	1	0	0	744	1	0	0	465	1	0	0	119
87944cf8-d204-422f-aeb1-77a945a91419	{'87944cf8-d204-422f-aeb1-77a945a91419_4', '87944cf8-d204-422f-aeb1-77a945a91419_3', '87944cf8-d204-422f-aeb1-77a945a91419_2'}	{'87944cf8-d204-422f-aeb1-77a945a91419_4', '87944cf8-d204-422f-aeb1-77a945a91419_3', '87944cf8-d204-422f-aeb1-77a945a91419_2'}	{'87944cf8-d204-422f-aeb1-77a945a91419_4', '87944cf8-d204-422f-aeb1-77a945a91419_3', '87944cf8-d204-422f-aeb1-77a945a91419_2'}	{'87944cf8-d204-422f-aeb1-77a945a91419_4', '87944cf8-d204-422f-aeb1-77a945a91419_3', '87944cf8-d204-422f-aeb1-77a945a91419_2'}	{'community_1_subcommunity_106', 'community_3_subcommunity_1', 'community_1_subcommunity_129'}	{'community_1', 'community_3'}	{'community_1_subcommunity_106', 'community_3_subcommunity_1', 'community_1_subcommunity_129'}	{'community_1', 'community_3'}	{'community_1_subcommunity_106', 'community_3_subcommunity_1', 'community_1_subcommunity_129'}	{'community_1', 'community_3'}	{'community_1_subcommunity_106', 'community_3_subcommunity_1', 'community_1_subcommunity_129'}	{'community_1', 'community_3'}	3	0	0	742	3	0	0	463	2	0	0	118	3	0	0	742	3	0	0	463	2	0	0	118	3	0	0	742	3	0	0	463	2	0	0	118
87d75e07-ef76-4213-b9cc-e64bd9192b55	{'87d75e07-ef76-4213-b9cc-e64bd9192b55_2'}	{'87d75e07-ef76-4213-b9cc-e64bd9192b55_2'}	{'87d75e07-ef76-4213-b9cc-e64bd9192b55_2'}	{'87d75e07-ef76-4213-b9cc-e64bd9192b55_2'}	{'community_1_subcommunity_246'}	{'community_1'}	{'community_1_subcommunity_246'}	{'community_1'}	{'community_1_subcommunity_246'}	{'community_1'}	{'community_1_subcommunity_246'}	{'community_1'}	1	0	0	744	1	0	0	465	1	0	0	119	1	0	0	744	1	0	0	465	1	0	0	119	1	0	0	744	1	0	0	465	1	0	0	119
87ea03e0-cdce-472a-a072-446c4b1eef6f	{'87ea03e0-cdce-472a-a072-446c4b1eef6f_2'}	{'87ea03e0-cdce-472a-a072-446c4b1eef6f_2'}	{'87ea03e0-cdce-472a-a072-446c4b1eef6f_2'}	{'87ea03e0-cdce-472a-a072-446c4b1eef6f_2'}	{'community_1_subcommunity_251'}	{'community_1'}	{'community_1_subcommunity_251'}	{'community_1'}	{'community_1_subcommunity_251'}	{'community_1'}	{'community_1_subcommunity_251'}	{'community_1'}	1	0	0	744	1	0	0	465	1	0	0	119	1	0	0	744	1	0	0	465	1	0	0	119	1	0	0	744	1	0	0	465	1	0	0	119
8809589b-b12d-47bb-b73a-e824400171ab	{'8809589b-b12d-47bb-b73a-e824400171ab_2'}	{'8809589b-b12d-47bb-b73a-e824400171ab_2'}	{'8809589b-b12d-47bb-b73a-e824400171ab_2'}	{'8809589b-b12d-47bb-b73a-e824400171ab_2'}	{'community_1_subcommunity_257'}	{'community_1'}	{'community_1_subcommunity_257'}	{'community_1'}	{'community_1_subcommunity_257'}	{'community_1'}	{'community_1_subcommunity_257'}	{'community_1'}	1	0	0	744	1	0	0	465	1	0	0	119	1	0	0	744	1	0	0	465	1	0	0	119	1	0	0	744	1	0	0	465	1	0	0	119
8814ab3d-28ae-4780-ba5f-b90ee1b83a9b	{'8814ab3d-28ae-4780-ba5f-b90ee1b83a9b_2'}	{'8814ab3d-28ae-4780-ba5f-b90ee1b83a9b_2'}	{'8814ab3d-28ae-4780-ba5f-b90ee1b83a9b_2'}	{'8814ab3d-28ae-4780-ba5f-b90ee1b83a9b_2'}	{'community_27_subcommunity_0'}	{'community_27'}	{'community_27_subcommunity_0'}	{'community_27'}	{'community_27_subcommunity_0'}	{'community_27'}	{'community_27_subcommunity_0'}	{'community_27'}	1	0	0	744	1	0	0	465	1	0	0	119	1	0	0	744	1	0	0	465	1	0	0	119	1	0	0	744	1	0	0	465	1	0	0	119
88abf2b5-6d98-4bbe-818b-9e2bbfbbe404	{'88abf2b5-6d98-4bbe-818b-9e2bbfbbe404_2'}	{'88abf2b5-6d98-4bbe-818b-9e2bbfbbe404_2'}	{'88abf2b5-6d98-4bbe-818b-9e2bbfbbe404_2'}	{'88abf2b5-6d98-4bbe-818b-9e2bbfbbe404_2'}	{'community_1_subcommunity_230'}	{'community_1'}	{'community_1_subcommunity_230'}	{'community_1'}	{'community_1_subcommunity_230'}	{'community_1'}	{'community_1_subcommunity_230'}	{'community_1'}	1	0	0	744	1	0	0	465	1	0	0	119	1	0	0	744	1	0	0	465	1	0	0	119	1	0	0	744	1	0	0	465	1	0	0	119
88cebbef-7d33-48e7-8bea-065d4381e6de	{'8cddf2a5-6bb9-49d5-8f78-34bee1961d2d_2'}	{'b9e1e1b7-4c86-4de9-915f-d1e903246eda_2'}	{'32534dbe-3f9a-4247-993d-ef3211f58dbe_2'}	{'b9e1e1b7-4c86-4de9-915f-d1e903246eda_2'}	{'community_1_subcommunity_252'}	{'community_1'}	{'community_1_subcommunity_252'}	{'community_1'}	{'community_1_subcommunity_252'}	{'community_1'}	{'community_1_subcommunity_252'}	{'community_1'}	0	1	1	743	1	0	0	465	1	0	0	119	0	1	1	743	1	0	0	465	1	0	0	119	0	1	1	743	1	0	0	465	1	0	0	119
891d9059-0713-41b8-b3eb-ca0a53d09ace	{'891d9059-0713-41b8-b3eb-ca0a53d09ace_2'}	{'891d9059-0713-41b8-b3eb-ca0a53d09ace_2'}	{'891d9059-0713-41b8-b3eb-ca0a53d09ace_2'}	{'891d9059-0713-41b8-b3eb-ca0a53d09ace_2'}	{'community_1_subcommunity_248'}	{'community_1'}	{'community_1_subcommunity_248'}	{'community_1'}	{'community_1_subcommunity_248'}	{'community_1'}	{'community_1_subcommunity_248'}	{'community_1'}	1	0	0	744	1	0	0	465	1	0	0	119	1	0	0	744	1	0	0	465	1	0	0	119	1	0	0	744	1	0	0	465	1	0	0	119
8920884b-6329-49fb-9d22-459bd44fb2e8	{'32534dbe-3f9a-4247-993d-ef3211f58dbe_2'}	{'32534dbe-3f9a-4247-993d-ef3211f58dbe_2'}	{'32534dbe-3f9a-4247-993d-ef3211f58dbe_2'}	{'32534dbe-3f9a-4247-993d-ef3211f58dbe_2'}	{'community_1_subcommunity_252'}	{'community_1'}	{'community_1_subcommunity_252'}	{'community_1'}	{'community_1_subcommunity_252'}	{'community_1'}	{'community_1_subcommunity_252'}	{'community_1'}	1	0	0	744	1	0	0	465	1	0	0	119	1	0	0	744	1	0	0	465	1	0	0	119	1	0	0	744	1	0	0	465	1	0	0	119
89748731-1b13-44a0-b8e0-3e156e0d8185	{'89748731-1b13-44a0-b8e0-3e156e0d8185_3', '89748731-1b13-44a0-b8e0-3e156e0d8185_2'}	{'89748731-1b13-44a0-b8e0-3e156e0d8185_3', '89748731-1b13-44a0-b8e0-3e156e0d8185_2'}	{'89748731-1b13-44a0-b8e0-3e156e0d8185_3', '89748731-1b13-44a0-b8e0-3e156e0d8185_2'}	{'89748731-1b13-44a0-b8e0-3e156e0d8185_3', '89748731-1b13-44a0-b8e0-3e156e0d8185_2'}	{'community_0_subcommunity_2', 'community_1_subcommunity_231'}	{'community_0', 'community_1'}	{'community_0_subcommunity_2', 'community_1_subcommunity_231'}	{'community_0', 'community_1'}	{'community_0_subcommunity_2', 'community_1_subcommunity_231'}	{'community_0', 'community_1'}	{'community_0_subcommunity_2', 'community_1_subcommunity_231'}	{'community_0', 'community_1'}	2	0	0	743	2	0	0	464	2	0	0	118	2	0	0	743	2	0	0	464	2	0	0	118	2	0	0	743	2	0	0	464	2	0	0	118
89db24b5-c60a-4ef1-9658-d9ab7e34893c	{'89db24b5-c60a-4ef1-9658-d9ab7e34893c_2'}	{'89db24b5-c60a-4ef1-9658-d9ab7e34893c_2'}	{'89db24b5-c60a-4ef1-9658-d9ab7e34893c_2'}	{'89db24b5-c60a-4ef1-9658-d9ab7e34893c_2'}	{'community_1_subcommunity_13'}	{'community_1'}	{'community_1_subcommunity_13'}	{'community_1'}	{'community_1_subcommunity_13'}	{'community_1'}	{'community_1_subcommunity_13'}	{'community_1'}	1	0	0	744	1	0	0	465	1	0	0	119	1	0	0	744	1	0	0	465	1	0	0	119	1	0	0	744	1	0	0	465	1	0	0	119
89fe0306-5e9e-4257-bded-d3857927eb27	{'4c98e400-f38a-4cd4-8e06-d01d915a12bc_2'}	{'4c98e400-f38a-4cd4-8e06-d01d915a12bc_2'}	{'4c98e400-f38a-4cd4-8e06-d01d915a12bc_2'}	{'4c98e400-f38a-4cd4-8e06-d01d915a12bc_2'}	{'community_8_subcommunity_2'}	{'community_8'}	{'community_8_subcommunity_2'}	{'community_8'}	{'community_8_subcommunity_2'}	{'community_8'}	{'community_8_subcommunity_2'}	{'community_8'}	1	0	0	744	1	0	0	465	1	0	0	119	1	0	0	744	1	0	0	465	1	0	0	119	1	0	0	744	1	0	0	465	1	0	0	119
8a545b30-4c4f-49c2-bd5a-507040706018	{'32534dbe-3f9a-4247-993d-ef3211f58dbe_2'}	{'35114152-2868-4ba9-8173-01a462cbf558_2'}	{'35114152-2868-4ba9-8173-01a462cbf558_2'}	{'35114152-2868-4ba9-8173-01a462cbf558_2'}	{'community_1_subcommunity_252'}	{'community_1'}	{'community_1_subcommunity_223'}	{'community_1'}	{'community_1_subcommunity_223'}	{'community_1'}	{'community_1_subcommunity_223'}	{'community_1'}	0	1	1	743	0	1	1	464	1	0	0	119	0	1	1	743	0	1	1	464	1	0	0	119	0	1	1	743	0	1	1	464	1	0	0	119
8b24b1af-5851-4ab2-b529-53b3c4eedee2	{'eb65b41a-400a-4581-8fe1-91b3456ae325_2'}	{'eb65b41a-400a-4581-8fe1-91b3456ae325_2'}	{'eb65b41a-400a-4581-8fe1-91b3456ae325_2'}	{'eb65b41a-400a-4581-8fe1-91b3456ae325_2'}	{'community_1_subcommunity_249'}	{'community_1'}	{'community_1_subcommunity_249'}	{'community_1'}	{'community_1_subcommunity_249'}	{'community_1'}	{'community_1_subcommunity_249'}	{'community_1'}	1	0	0	744	1	0	0	465	1	0	0	119	1	0	0	744	1	0	0	465	1	0	0	119	1	0	0	744	1	0	0	465	1	0	0	119
8b27b756-c824-4928-a499-17ed27a98b09	{'8b27b756-c824-4928-a499-17ed27a98b09_2'}	{'8b27b756-c824-4928-a499-17ed27a98b09_2'}	{'8b27b756-c824-4928-a499-17ed27a98b09_2'}	{'8b27b756-c824-4928-a499-17ed27a98b09_2'}	{'community_1_subcommunity_71'}	{'community_1'}	{'community_1_subcommunity_71'}	{'community_1'}	{'community_1_subcommunity_71'}	{'community_1'}	{'community_1_subcommunity_71'}	{'community_1'}	1	0	0	744	1	0	0	465	1	0	0	119	1	0	0	744	1	0	0	465	1	0	0	119	1	0	0	744	1	0	0	465	1	0	0	119
8c1b0180-8b64-4cb5-a798-eb91f2f33a6c	{'8c1b0180-8b64-4cb5-a798-eb91f2f33a6c_2'}	{'8c1b0180-8b64-4cb5-a798-eb91f2f33a6c_2'}	{'8c1b0180-8b64-4cb5-a798-eb91f2f33a6c_2'}	{'8c1b0180-8b64-4cb5-a798-eb91f2f33a6c_2'}	{'community_1_subcommunity_247'}	{'community_1'}	{'community_1_subcommunity_247'}	{'community_1'}	{'community_1_subcommunity_247'}	{'community_1'}	{'community_1_subcommunity_247'}	{'community_1'}	1	0	0	744	1	0	0	465	1	0	0	119	1	0	0	744	1	0	0	465	1	0	0	119	1	0	0	744	1	0	0	465	1	0	0	119
8c58683f-32ce-4c9c-918b-e299755eb570	{'8c58683f-32ce-4c9c-918b-e299755eb570_4', '8c58683f-32ce-4c9c-918b-e299755eb570_2', '8c58683f-32ce-4c9c-918b-e299755eb570_3', '8c58683f-32ce-4c9c-918b-e299755eb570_5'}	{'8c58683f-32ce-4c9c-918b-e299755eb570_4', '8c58683f-32ce-4c9c-918b-e299755eb570_2', '8c58683f-32ce-4c9c-918b-e299755eb570_3', '8c58683f-32ce-4c9c-918b-e299755eb570_5'}	{'8c58683f-32ce-4c9c-918b-e299755eb570_4', '8c58683f-32ce-4c9c-918b-e299755eb570_2', '8c58683f-32ce-4c9c-918b-e299755eb570_3', '8c58683f-32ce-4c9c-918b-e299755eb570_5'}	{'8c58683f-32ce-4c9c-918b-e299755eb570_4', '8c58683f-32ce-4c9c-918b-e299755eb570_2', '8c58683f-32ce-4c9c-918b-e299755eb570_5', '8c58683f-32ce-4c9c-918b-e299755eb570_3'}	{'community_15_subcommunity_5', 'community_1_subcommunity_251', 'community_18_subcommunity_20', 'community_3_subcommunity_1'}	{'community_18', 'community_1', 'community_3', 'community_15'}	{'community_15_subcommunity_5', 'community_1_subcommunity_251', 'community_18_subcommunity_20', 'community_3_subcommunity_1'}	{'community_18', 'community_1', 'community_3', 'community_15'}	{'community_15_subcommunity_5', 'community_1_subcommunity_251', 'community_18_subcommunity_20', 'community_3_subcommunity_1'}	{'community_18', 'community_1', 'community_3', 'community_15'}	{'community_18_subcommunity_20', 'community_1_subcommunity_251', 'community_15_subcommunity_5', 'community_3_subcommunity_1'}	{'community_18', 'community_1', 'community_3', 'community_15'}	4	0	0	741	4	0	0	462	4	0	0	116	4	0	0	741	4	0	0	462	4	0	0	116	4	0	0	741	4	0	0	462	4	0	0	116
8cd09d68-65cc-451c-a06e-ed1bc13b4b60	{'8cd09d68-65cc-451c-a06e-ed1bc13b4b60_3', '8cd09d68-65cc-451c-a06e-ed1bc13b4b60_2'}	{'8cd09d68-65cc-451c-a06e-ed1bc13b4b60_3', '8cd09d68-65cc-451c-a06e-ed1bc13b4b60_2'}	{'8cd09d68-65cc-451c-a06e-ed1bc13b4b60_3', '8cd09d68-65cc-451c-a06e-ed1bc13b4b60_2'}	{'8cd09d68-65cc-451c-a06e-ed1bc13b4b60_3', '8cd09d68-65cc-451c-a06e-ed1bc13b4b60_2'}	{'community_36_subcommunity_1', 'community_1_subcommunity_255'}	{'community_36', 'community_1'}	{'community_36_subcommunity_1', 'community_1_subcommunity_255'}	{'community_36', 'community_1'}	{'community_36_subcommunity_1', 'community_1_subcommunity_255'}	{'community_36', 'community_1'}	{'community_36_subcommunity_1', 'community_1_subcommunity_255'}	{'community_36', 'community_1'}	2	0	0	743	2	0	0	464	2	0	0	118	2	0	0	743	2	0	0	464	2	0	0	118	2	0	0	743	2	0	0	464	2	0	0	118
8cddf2a5-6bb9-49d5-8f78-34bee1961d2d	{'8cddf2a5-6bb9-49d5-8f78-34bee1961d2d_2'}	{'8cddf2a5-6bb9-49d5-8f78-34bee1961d2d_2'}	{'8cddf2a5-6bb9-49d5-8f78-34bee1961d2d_2', '78ad7031-5a20-4b1e-916c-15af9b747c6f_2'}	{'35114152-2868-4ba9-8173-01a462cbf558_2', '78ad7031-5a20-4b1e-916c-15af9b747c6f_2'}	{'community_1_subcommunity_252'}	{'community_1'}	{'community_1_subcommunity_257', 'community_1_subcommunity_252'}	{'community_1'}	{'community_1_subcommunity_252'}	{'community_1'}	{'community_1_subcommunity_257', 'community_1_subcommunity_223'}	{'community_1'}	1	0	0	744	1	0	0	465	1	0	0	119	1	1	0	743	1	1	0	464	1	0	0	119	0	2	1	742	0	2	1	463	1	0	0	119
8da213d1-8e36-48ce-873d-9c8ef88dd0c4	{'8da213d1-8e36-48ce-873d-9c8ef88dd0c4_2'}	{'8da213d1-8e36-48ce-873d-9c8ef88dd0c4_2'}	{'8da213d1-8e36-48ce-873d-9c8ef88dd0c4_2'}	{'8da213d1-8e36-48ce-873d-9c8ef88dd0c4_2'}	{'community_1_subcommunity_42'}	{'community_1'}	{'community_1_subcommunity_42'}	{'community_1'}	{'community_1_subcommunity_42'}	{'community_1'}	{'community_1_subcommunity_42'}	{'community_1'}	1	0	0	744	1	0	0	465	1	0	0	119	1	0	0	744	1	0	0	465	1	0	0	119	1	0	0	744	1	0	0	465	1	0	0	119
8edc5eeb-4418-45cf-9c3b-2e25731734a6	{'8edc5eeb-4418-45cf-9c3b-2e25731734a6_3', '1e7672fc-0db5-49bc-a3e7-2424157e6278_2'}	{'8edc5eeb-4418-45cf-9c3b-2e25731734a6_3', '1e7672fc-0db5-49bc-a3e7-2424157e6278_2'}	{'8edc5eeb-4418-45cf-9c3b-2e25731734a6_3', '1e7672fc-0db5-49bc-a3e7-2424157e6278_2'}	{'8edc5eeb-4418-45cf-9c3b-2e25731734a6_3', '1e7672fc-0db5-49bc-a3e7-2424157e6278_2'}	{'community_1_subcommunity_258', 'community_1_subcommunity_256'}	{'community_1'}	{'community_1_subcommunity_258', 'community_1_subcommunity_256'}	{'community_1'}	{'community_1_subcommunity_258', 'community_1_subcommunity_256'}	{'community_1'}	{'community_1_subcommunity_258', 'community_1_subcommunity_256'}	{'community_1'}	2	0	0	743	2	0	0	464	1	0	0	119	2	0	0	743	2	0	0	464	1	0	0	119	2	0	0	743	2	0	0	464	1	0	0	119
8f4731eb-324d-4db1-82e7-94495c2a243d	{'8f4731eb-324d-4db1-82e7-94495c2a243d_2'}	{'8f4731eb-324d-4db1-82e7-94495c2a243d_2'}	{'8f4731eb-324d-4db1-82e7-94495c2a243d_2'}	{'8f4731eb-324d-4db1-82e7-94495c2a243d_2'}	{'community_1_subcommunity_38'}	{'community_1'}	{'community_1_subcommunity_38'}	{'community_1'}	{'community_1_subcommunity_38'}	{'community_1'}	{'community_1_subcommunity_38'}	{'community_1'}	1	0	0	744	1	0	0	465	1	0	0	119	1	0	0	744	1	0	0	465	1	0	0	119	1	0	0	744	1	0	0	465	1	0	0	119
8fbc629c-1b81-47ff-a95c-3f487040f690	{'8fbc629c-1b81-47ff-a95c-3f487040f690_2'}	{'8fbc629c-1b81-47ff-a95c-3f487040f690_2'}	{'8fbc629c-1b81-47ff-a95c-3f487040f690_2'}	{'8fbc629c-1b81-47ff-a95c-3f487040f690_2'}	{'community_1_subcommunity_242'}	{'community_1'}	{'community_1_subcommunity_242'}	{'community_1'}	{'community_1_subcommunity_242'}	{'community_1'}	{'community_1_subcommunity_242'}	{'community_1'}	1	0	0	744	1	0	0	465	1	0	0	119	1	0	0	744	1	0	0	465	1	0	0	119	1	0	0	744	1	0	0	465	1	0	0	119
8fc0f753-46ec-4044-8210-7b525b858036	{'8fc0f753-46ec-4044-8210-7b525b858036_2', '8fc0f753-46ec-4044-8210-7b525b858036_4', '1142371a-2563-46c0-b6d2-f873e9ec8690_3'}	{'8fc0f753-46ec-4044-8210-7b525b858036_2', 'c8c4adac-c899-4e1c-b663-6354e322e9df_5', '8fc0f753-46ec-4044-8210-7b525b858036_4', '1142371a-2563-46c0-b6d2-f873e9ec8690_3'}	{'8fc0f753-46ec-4044-8210-7b525b858036_2', '1ebd9494-939c-4054-9d15-55b9eabe4f9f_3', 'c8c4adac-c899-4e1c-b663-6354e322e9df_5', '8fc0f753-46ec-4044-8210-7b525b858036_4'}	{'8fc0f753-46ec-4044-8210-7b525b858036_2', '53ffb45a-9c61-4e67-addd-a921a3c48672_3', '8fc0f753-46ec-4044-8210-7b525b858036_4', 'f9866e24-0d80-456a-869f-82b396220fd7_contig_4'}	{'community_1_subcommunity_254', 'community_28_subcommunity_2', 'community_34_subcommunity_0'}	{'community_1', 'community_34', 'community_28'}	{'community_40_subcommunity_0', 'community_28_subcommunity_2', 'community_1_subcommunity_254', 'community_34_subcommunity_0'}	{'community_1', 'community_34', 'community_40', 'community_28'}	{'community_40_subcommunity_0', 'community_1_subcommunity_254', 'community_28_subcommunity_2', 'community_34_subcommunity_0'}	{'community_40', 'community_34', 'community_1', 'community_28'}	{'community_40_subcommunity_0', 'community_28_subcommunity_2', 'community_1_subcommunity_254', 'community_34_subcommunity_0'}	{'community_1', 'community_34', 'community_40', 'community_28'}	3	1	0	741	3	1	0	462	3	1	0	116	2	2	1	740	3	1	0	462	3	1	0	116	2	2	1	740	3	1	0	462	3	1	0	116
9028cbf4-58c2-4199-96d5-1c778440423f	{'9028cbf4-58c2-4199-96d5-1c778440423f_2', '9028cbf4-58c2-4199-96d5-1c778440423f_3'}	{'9028cbf4-58c2-4199-96d5-1c778440423f_2', '9028cbf4-58c2-4199-96d5-1c778440423f_3'}	{'9028cbf4-58c2-4199-96d5-1c778440423f_2', '9028cbf4-58c2-4199-96d5-1c778440423f_3'}	{'9028cbf4-58c2-4199-96d5-1c778440423f_2', '9028cbf4-58c2-4199-96d5-1c778440423f_3'}	{'community_1_subcommunity_228', 'community_1_subcommunity_48'}	{'community_1'}	{'community_1_subcommunity_228', 'community_1_subcommunity_48'}	{'community_1'}	{'community_1_subcommunity_228', 'community_1_subcommunity_48'}	{'community_1'}	{'community_1_subcommunity_228', 'community_1_subcommunity_48'}	{'community_1'}	2	0	0	743	2	0	0	464	1	0	0	119	2	0	0	743	2	0	0	464	1	0	0	119	2	0	0	743	2	0	0	464	1	0	0	119
9083151e-b3f3-4b7a-9a21-649346aa26cd	{'6994d6a4-c06a-49fb-b525-e818ecf32438_2'}	{'49192a11-203d-4844-a506-94648b9230c8_2'}	{'49192a11-203d-4844-a506-94648b9230c8_2'}	{'49192a11-203d-4844-a506-94648b9230c8_2'}	{'community_1_subcommunity_256'}	{'community_1'}	{'community_1_subcommunity_256'}	{'community_1'}	{'community_1_subcommunity_256'}	{'community_1'}	{'community_1_subcommunity_256'}	{'community_1'}	0	1	1	743	1	0	0	465	1	0	0	119	0	1	1	743	1	0	0	465	1	0	0	119	0	1	1	743	1	0	0	465	1	0	0	119
91105401-a2ac-41fc-bf71-a64e8b50301a	{'91105401-a2ac-41fc-bf71-a64e8b50301a_2', '91105401-a2ac-41fc-bf71-a64e8b50301a_3'}	{'91105401-a2ac-41fc-bf71-a64e8b50301a_2', '91105401-a2ac-41fc-bf71-a64e8b50301a_3'}	{'91105401-a2ac-41fc-bf71-a64e8b50301a_2', '91105401-a2ac-41fc-bf71-a64e8b50301a_3'}	set()	{'community_1_subcommunity_138', 'community_1_subcommunity_184'}	{'community_1'}	{'community_1_subcommunity_138', 'community_1_subcommunity_184'}	{'community_1'}	{'community_1_subcommunity_138', 'community_1_subcommunity_184'}	{'community_1'}	set()	set()	2	0	0	743	2	0	0	464	1	0	0	119	2	0	0	743	2	0	0	464	1	0	0	119	0	0	2	743	0	0	2	464	0	0	1	119
918049ea-1d20-4f1a-b9b2-471793f7638f	{'918049ea-1d20-4f1a-b9b2-471793f7638f_2'}	{'918049ea-1d20-4f1a-b9b2-471793f7638f_2'}	{'918049ea-1d20-4f1a-b9b2-471793f7638f_2'}	{'918049ea-1d20-4f1a-b9b2-471793f7638f_2'}	{'community_1_subcommunity_103'}	{'community_1'}	{'community_1_subcommunity_103'}	{'community_1'}	{'community_1_subcommunity_103'}	{'community_1'}	{'community_1_subcommunity_103'}	{'community_1'}	1	0	0	744	1	0	0	465	1	0	0	119	1	0	0	744	1	0	0	465	1	0	0	119	1	0	0	744	1	0	0	465	1	0	0	119
9224d49b-4b19-49f6-bbaf-5ab2d2e1f9fd	{'9224d49b-4b19-49f6-bbaf-5ab2d2e1f9fd_2'}	{'9224d49b-4b19-49f6-bbaf-5ab2d2e1f9fd_2'}	{'9224d49b-4b19-49f6-bbaf-5ab2d2e1f9fd_2'}	{'9224d49b-4b19-49f6-bbaf-5ab2d2e1f9fd_2'}	{'community_1_subcommunity_252'}	{'community_1'}	{'community_1_subcommunity_252'}	{'community_1'}	{'community_1_subcommunity_252'}	{'community_1'}	{'community_1_subcommunity_252'}	{'community_1'}	1	0	0	744	1	0	0	465	1	0	0	119	1	0	0	744	1	0	0	465	1	0	0	119	1	0	0	744	1	0	0	465	1	0	0	119
92626895-8916-4769-a641-b853e5b03572	{'92626895-8916-4769-a641-b853e5b03572_3'}	{'92626895-8916-4769-a641-b853e5b03572_3'}	{'92626895-8916-4769-a641-b853e5b03572_3'}	{'92626895-8916-4769-a641-b853e5b03572_3', '0de49eab-5193-4a56-92b7-e48cb0ed8dc0_2'}	{'community_6_subcommunity_0'}	{'community_6'}	{'community_6_subcommunity_0'}	{'community_6'}	{'community_6_subcommunity_0'}	{'community_6'}	{'community_18_subcommunity_22', 'community_6_subcommunity_0'}	{'community_18', 'community_6'}	1	0	0	744	1	0	0	465	1	0	0	119	1	0	0	744	1	0	0	465	1	0	0	119	1	1	0	743	1	1	0	464	1	1	0	118
926ff07a-44d2-43e6-8595-808221deec9a	{'926ff07a-44d2-43e6-8595-808221deec9a_2'}	{'926ff07a-44d2-43e6-8595-808221deec9a_2'}	{'926ff07a-44d2-43e6-8595-808221deec9a_2', '91105401-a2ac-41fc-bf71-a64e8b50301a_3'}	{'53ffb45a-9c61-4e67-addd-a921a3c48672_5', '926ff07a-44d2-43e6-8595-808221deec9a_2'}	{'community_1_subcommunity_179'}	{'community_1'}	{'community_1_subcommunity_179', 'community_1_subcommunity_184'}	{'community_1'}	{'community_1_subcommunity_179'}	{'community_1'}	{'community_1_subcommunity_179', 'community_98_subcommunity_0'}	{'community_1', 'community_98'}	1	0	0	744	1	0	0	465	1	0	0	119	1	1	0	743	1	1	0	464	1	0	0	119	1	1	0	743	1	1	0	464	1	1	0	118
9285ff33-370e-4016-a74b-f7c214610454	{'9285ff33-370e-4016-a74b-f7c214610454_2'}	{'9285ff33-370e-4016-a74b-f7c214610454_2'}	{'9285ff33-370e-4016-a74b-f7c214610454_2'}	{'9285ff33-370e-4016-a74b-f7c214610454_2'}	{'community_1_subcommunity_257'}	{'community_1'}	{'community_1_subcommunity_257'}	{'community_1'}	{'community_1_subcommunity_257'}	{'community_1'}	{'community_1_subcommunity_257'}	{'community_1'}	1	0	0	744	1	0	0	465	1	0	0	119	1	0	0	744	1	0	0	465	1	0	0	119	1	0	0	744	1	0	0	465	1	0	0	119
92c5ad69-2770-4b6e-844f-2ef5cc31ad4c	{'92c5ad69-2770-4b6e-844f-2ef5cc31ad4c_2'}	{'92c5ad69-2770-4b6e-844f-2ef5cc31ad4c_2'}	{'e3adcecf-448c-41bf-9102-bbc413ff0c04_2'}	{'92c5ad69-2770-4b6e-844f-2ef5cc31ad4c_2'}	{'community_1_subcommunity_250'}	{'community_1'}	{'community_1_subcommunity_250'}	{'community_1'}	{'community_1_subcommunity_250'}	{'community_1'}	{'community_1_subcommunity_250'}	{'community_1'}	1	0	0	744	1	0	0	465	1	0	0	119	0	1	1	743	1	0	0	465	1	0	0	119	1	0	0	744	1	0	0	465	1	0	0	119
9326c155-46dc-40df-b1d6-25336a1d1984	{'9326c155-46dc-40df-b1d6-25336a1d1984_2', '9326c155-46dc-40df-b1d6-25336a1d1984_3', '7f6de915-1e65-4750-b6c8-a5f1710e981b_3'}	{'9326c155-46dc-40df-b1d6-25336a1d1984_2', '9326c155-46dc-40df-b1d6-25336a1d1984_3', '7f6de915-1e65-4750-b6c8-a5f1710e981b_3'}	{'9326c155-46dc-40df-b1d6-25336a1d1984_2', '9326c155-46dc-40df-b1d6-25336a1d1984_3', '7f6de915-1e65-4750-b6c8-a5f1710e981b_3'}	{'9326c155-46dc-40df-b1d6-25336a1d1984_2', '9326c155-46dc-40df-b1d6-25336a1d1984_3'}	{'community_117_subcommunity_0', 'community_0_subcommunity_6', 'community_1_subcommunity_248'}	{'community_0', 'community_1', 'community_117'}	{'community_117_subcommunity_0', 'community_0_subcommunity_6', 'community_1_subcommunity_248'}	{'community_0', 'community_1', 'community_117'}	{'community_117_subcommunity_0', 'community_0_subcommunity_6', 'community_1_subcommunity_248'}	{'community_0', 'community_1', 'community_117'}	{'community_0_subcommunity_6', 'community_1_subcommunity_248'}	{'community_0', 'community_1'}	3	0	0	742	3	0	0	463	3	0	0	117	3	0	0	742	3	0	0	463	3	0	0	117	2	0	1	742	2	0	1	463	2	0	1	117
936a4ee1-0e57-491f-bbf5-ea5583291864	{'936a4ee1-0e57-491f-bbf5-ea5583291864_2', '936a4ee1-0e57-491f-bbf5-ea5583291864_3'}	{'936a4ee1-0e57-491f-bbf5-ea5583291864_2', '936a4ee1-0e57-491f-bbf5-ea5583291864_3'}	{'936a4ee1-0e57-491f-bbf5-ea5583291864_2', '936a4ee1-0e57-491f-bbf5-ea5583291864_3'}	set()	{'community_105_subcommunity_0', 'community_1_subcommunity_102'}	{'community_1', 'community_105'}	{'community_105_subcommunity_0', 'community_1_subcommunity_102'}	{'community_1', 'community_105'}	{'community_105_subcommunity_0', 'community_1_subcommunity_102'}	{'community_1', 'community_105'}	set()	set()	2	0	0	743	2	0	0	464	2	0	0	118	2	0	0	743	2	0	0	464	2	0	0	118	0	0	2	743	0	0	2	464	0	0	2	118
93baf468-ad52-423c-b98e-0f7d0bf6aac4	{'93baf468-ad52-423c-b98e-0f7d0bf6aac4_2'}	{'93baf468-ad52-423c-b98e-0f7d0bf6aac4_2'}	{'93baf468-ad52-423c-b98e-0f7d0bf6aac4_2'}	{'93baf468-ad52-423c-b98e-0f7d0bf6aac4_2'}	{'community_35_subcommunity_0'}	{'community_35'}	{'community_35_subcommunity_0'}	{'community_35'}	{'community_35_subcommunity_0'}	{'community_35'}	{'community_35_subcommunity_0'}	{'community_35'}	1	0	0	744	1	0	0	465	1	0	0	119	1	0	0	744	1	0	0	465	1	0	0	119	1	0	0	744	1	0	0	465	1	0	0	119
950e331e-37e8-4e99-b581-14b884318eb8	{'950e331e-37e8-4e99-b581-14b884318eb8_2', '950e331e-37e8-4e99-b581-14b884318eb8_3', '950e331e-37e8-4e99-b581-14b884318eb8_4'}	{'ce971fb8-782f-4786-8b76-d7841575153c_4', '950e331e-37e8-4e99-b581-14b884318eb8_2', '950e331e-37e8-4e99-b581-14b884318eb8_4', '950e331e-37e8-4e99-b581-14b884318eb8_3'}	{'b1d180f4-a523-4f0f-a4f0-ba774d87ec49_4', '950e331e-37e8-4e99-b581-14b884318eb8_3', '950e331e-37e8-4e99-b581-14b884318eb8_4'}	{'950e331e-37e8-4e99-b581-14b884318eb8_2', '950e331e-37e8-4e99-b581-14b884318eb8_3', '950e331e-37e8-4e99-b581-14b884318eb8_4'}	{'community_18_subcommunity_21', 'community_1_subcommunity_45', 'community_1_subcommunity_253'}	{'community_18', 'community_1'}	{'community_18_subcommunity_21', 'community_1_subcommunity_45', 'community_1_subcommunity_253'}	{'community_18', 'community_1'}	{'community_18_subcommunity_21', 'community_1_subcommunity_45', 'community_88_subcommunity_0', 'community_1_subcommunity_253'}	{'community_18', 'community_1', 'community_88'}	{'community_18_subcommunity_21', 'community_1_subcommunity_45', 'community_1_subcommunity_253'}	{'community_18', 'community_1'}	3	1	0	741	3	1	0	462	2	1	0	117	2	1	1	741	3	0	0	463	2	0	0	118	3	0	0	742	3	0	0	463	2	0	0	118
9537c39e-2106-4ad0-9f26-3f7936cc8aab	{'9224d49b-4b19-49f6-bbaf-5ab2d2e1f9fd_2'}	{'b9e1e1b7-4c86-4de9-915f-d1e903246eda_2'}	{'32534dbe-3f9a-4247-993d-ef3211f58dbe_2'}	{'b9e1e1b7-4c86-4de9-915f-d1e903246eda_2'}	{'community_1_subcommunity_252'}	{'community_1'}	{'community_1_subcommunity_252'}	{'community_1'}	{'community_1_subcommunity_252'}	{'community_1'}	{'community_1_subcommunity_252'}	{'community_1'}	0	1	1	743	1	0	0	465	1	0	0	119	0	1	1	743	1	0	0	465	1	0	0	119	0	1	1	743	1	0	0	465	1	0	0	119
9584111a-0ce4-419a-8fc7-0b0516fb9afc	{'9584111a-0ce4-419a-8fc7-0b0516fb9afc_2'}	{'9584111a-0ce4-419a-8fc7-0b0516fb9afc_2'}	{'9584111a-0ce4-419a-8fc7-0b0516fb9afc_2'}	{'9584111a-0ce4-419a-8fc7-0b0516fb9afc_2'}	{'community_115_subcommunity_0'}	{'community_115'}	{'community_115_subcommunity_0'}	{'community_115'}	{'community_115_subcommunity_0'}	{'community_115'}	{'community_115_subcommunity_0'}	{'community_115'}	1	0	0	744	1	0	0	465	1	0	0	119	1	0	0	744	1	0	0	465	1	0	0	119	1	0	0	744	1	0	0	465	1	0	0	119
959bd38a-da72-4714-a022-1d2795a1ff9f	{'959bd38a-da72-4714-a022-1d2795a1ff9f_2'}	{'b29c6cca-5f55-44b6-904a-cb7dab18b53b_2'}	{'b29c6cca-5f55-44b6-904a-cb7dab18b53b_2'}	{'959bd38a-da72-4714-a022-1d2795a1ff9f_2'}	{'community_6_subcommunity_0'}	{'community_6'}	{'community_6_subcommunity_0'}	{'community_6'}	{'community_6_subcommunity_0'}	{'community_6'}	{'community_6_subcommunity_0'}	{'community_6'}	0	1	1	743	1	0	0	465	1	0	0	119	0	1	1	743	1	0	0	465	1	0	0	119	1	0	0	744	1	0	0	465	1	0	0	119
95aa2b83-7943-46f2-832f-4f93ca01e245	{'95aa2b83-7943-46f2-832f-4f93ca01e245_2'}	{'95aa2b83-7943-46f2-832f-4f93ca01e245_2'}	{'95aa2b83-7943-46f2-832f-4f93ca01e245_2'}	{'95aa2b83-7943-46f2-832f-4f93ca01e245_2'}	{'community_1_subcommunity_243'}	{'community_1'}	{'community_1_subcommunity_243'}	{'community_1'}	{'community_1_subcommunity_243'}	{'community_1'}	{'community_1_subcommunity_243'}	{'community_1'}	1	0	0	744	1	0	0	465	1	0	0	119	1	0	0	744	1	0	0	465	1	0	0	119	1	0	0	744	1	0	0	465	1	0	0	119
95c4ee83-daa0-4f0d-9caf-8ab1651fda07	{'8cddf2a5-6bb9-49d5-8f78-34bee1961d2d_2'}	{'b9e1e1b7-4c86-4de9-915f-d1e903246eda_2'}	{'b125a18f-acea-4520-a19f-a8c2dc791ec1_2'}	{'b9e1e1b7-4c86-4de9-915f-d1e903246eda_2'}	{'community_1_subcommunity_252'}	{'community_1'}	{'community_1_subcommunity_257'}	{'community_1'}	{'community_1_subcommunity_252'}	{'community_1'}	{'community_1_subcommunity_252'}	{'community_1'}	0	1	1	743	1	0	0	465	1	0	0	119	0	1	1	743	0	1	1	464	1	0	0	119	0	1	1	743	1	0	0	465	1	0	0	119
95e67933-65ea-4e55-8923-f73f6c3f24df	{'95e67933-65ea-4e55-8923-f73f6c3f24df_2'}	{'95e67933-65ea-4e55-8923-f73f6c3f24df_2'}	{'95e67933-65ea-4e55-8923-f73f6c3f24df_2'}	{'95e67933-65ea-4e55-8923-f73f6c3f24df_2'}	{'community_1_subcommunity_242'}	{'community_1'}	{'community_1_subcommunity_242'}	{'community_1'}	{'community_1_subcommunity_242'}	{'community_1'}	{'community_1_subcommunity_242'}	{'community_1'}	1	0	0	744	1	0	0	465	1	0	0	119	1	0	0	744	1	0	0	465	1	0	0	119	1	0	0	744	1	0	0	465	1	0	0	119
961b1e33-1499-4759-8571-f261d535ba5b	{'961b1e33-1499-4759-8571-f261d535ba5b_2'}	{'961b1e33-1499-4759-8571-f261d535ba5b_2'}	{'961b1e33-1499-4759-8571-f261d535ba5b_2'}	{'961b1e33-1499-4759-8571-f261d535ba5b_2'}	{'community_1_subcommunity_14'}	{'community_1'}	{'community_1_subcommunity_14'}	{'community_1'}	{'community_1_subcommunity_14'}	{'community_1'}	{'community_1_subcommunity_14'}	{'community_1'}	1	0	0	744	1	0	0	465	1	0	0	119	1	0	0	744	1	0	0	465	1	0	0	119	1	0	0	744	1	0	0	465	1	0	0	119
9655c98c-c268-463d-a672-0dc8da0a1f8c	{'9655c98c-c268-463d-a672-0dc8da0a1f8c_2'}	{'9655c98c-c268-463d-a672-0dc8da0a1f8c_2'}	{'5cd060e3-e1a9-4f85-bcbb-8d279f81f61e_3', '9655c98c-c268-463d-a672-0dc8da0a1f8c_2'}	{'9655c98c-c268-463d-a672-0dc8da0a1f8c_2'}	{'community_1_subcommunity_84'}	{'community_1'}	{'community_1_subcommunity_84', 'community_1_hub{i}'}	{'community_1'}	{'community_1_subcommunity_84'}	{'community_1'}	{'community_1_subcommunity_84'}	{'community_1'}	1	0	0	744	1	0	0	465	1	0	0	119	1	1	0	743	1	1	0	464	1	0	0	119	1	0	0	744	1	0	0	465	1	0	0	119
9671e925-4f84-49b6-98f1-cf2f8ff84446	{'9671e925-4f84-49b6-98f1-cf2f8ff84446_2'}	{'9671e925-4f84-49b6-98f1-cf2f8ff84446_2'}	{'9671e925-4f84-49b6-98f1-cf2f8ff84446_2'}	{'9671e925-4f84-49b6-98f1-cf2f8ff84446_2'}	{'community_1_subcommunity_255'}	{'community_1'}	{'community_1_subcommunity_255'}	{'community_1'}	{'community_1_subcommunity_255'}	{'community_1'}	{'community_1_subcommunity_255'}	{'community_1'}	1	0	0	744	1	0	0	465	1	0	0	119	1	0	0	744	1	0	0	465	1	0	0	119	1	0	0	744	1	0	0	465	1	0	0	119
971eadc9-3853-4b97-bb34-54a48ea961c7	{'1ebd9494-939c-4054-9d15-55b9eabe4f9f_3', '971eadc9-3853-4b97-bb34-54a48ea961c7_2'}	{'1ebd9494-939c-4054-9d15-55b9eabe4f9f_3', '971eadc9-3853-4b97-bb34-54a48ea961c7_2'}	{'5450515a-d3b9-4ab2-809f-42358f892675_3', '971eadc9-3853-4b97-bb34-54a48ea961c7_2'}	{'1ebd9494-939c-4054-9d15-55b9eabe4f9f_3', '971eadc9-3853-4b97-bb34-54a48ea961c7_2'}	{'community_1_subcommunity_197', 'community_1_subcommunity_254'}	{'community_1'}	{'community_1_subcommunity_197', 'community_1_subcommunity_254'}	{'community_1'}	{'community_1_subcommunity_197', 'community_1_subcommunity_254'}	{'community_1'}	{'community_1_subcommunity_197', 'community_1_subcommunity_254'}	{'community_1'}	2	0	0	743	2	0	0	464	1	0	0	119	1	1	1	742	2	0	0	464	1	0	0	119	2	0	0	743	2	0	0	464	1	0	0	119
975d05d7-665e-4fcc-b438-5c84505bfb09	{'975d05d7-665e-4fcc-b438-5c84505bfb09_2'}	{'975d05d7-665e-4fcc-b438-5c84505bfb09_2'}	{'975d05d7-665e-4fcc-b438-5c84505bfb09_2'}	set()	{'community_1_subcommunity_228'}	{'community_1'}	{'community_1_subcommunity_228'}	{'community_1'}	{'community_1_subcommunity_228'}	{'community_1'}	set()	set()	1	0	0	744	1	0	0	465	1	0	0	119	1	0	0	744	1	0	0	465	1	0	0	119	0	0	1	744	0	0	1	465	0	0	1	119
97a209cb-53c0-48c1-8816-b98b4e9ea3c5	{'97a209cb-53c0-48c1-8816-b98b4e9ea3c5_2'}	{'97a209cb-53c0-48c1-8816-b98b4e9ea3c5_2'}	{'97a209cb-53c0-48c1-8816-b98b4e9ea3c5_2'}	{'97a209cb-53c0-48c1-8816-b98b4e9ea3c5_2'}	{'community_1_subcommunity_246'}	{'community_1'}	{'community_1_subcommunity_246'}	{'community_1'}	{'community_1_subcommunity_246'}	{'community_1'}	{'community_1_subcommunity_246'}	{'community_1'}	1	0	0	744	1	0	0	465	1	0	0	119	1	0	0	744	1	0	0	465	1	0	0	119	1	0	0	744	1	0	0	465	1	0	0	119
98913108-351b-4d32-810e-408d3d4a918e	{'98913108-351b-4d32-810e-408d3d4a918e_2'}	{'98913108-351b-4d32-810e-408d3d4a918e_2'}	{'b125a18f-acea-4520-a19f-a8c2dc791ec1_2'}	{'98913108-351b-4d32-810e-408d3d4a918e_2'}	{'community_1_subcommunity_257'}	{'community_1'}	{'community_1_subcommunity_257'}	{'community_1'}	{'community_1_subcommunity_257'}	{'community_1'}	{'community_1_subcommunity_257'}	{'community_1'}	1	0	0	744	1	0	0	465	1	0	0	119	0	1	1	743	1	0	0	465	1	0	0	119	1	0	0	744	1	0	0	465	1	0	0	119
99051ff4-3425-4c50-905e-c3e51b97ce79	{'99051ff4-3425-4c50-905e-c3e51b97ce79_3', '99051ff4-3425-4c50-905e-c3e51b97ce79_2'}	{'99051ff4-3425-4c50-905e-c3e51b97ce79_3', '99051ff4-3425-4c50-905e-c3e51b97ce79_2'}	{'99051ff4-3425-4c50-905e-c3e51b97ce79_3', '99051ff4-3425-4c50-905e-c3e51b97ce79_2'}	set()	{'community_1_subcommunity_241', 'community_1_subcommunity_236'}	{'community_1'}	{'community_1_subcommunity_241', 'community_1_subcommunity_236'}	{'community_1'}	{'community_1_subcommunity_241', 'community_1_subcommunity_236'}	{'community_1'}	set()	set()	2	0	0	743	2	0	0	464	1	0	0	119	2	0	0	743	2	0	0	464	1	0	0	119	0	0	2	743	0	0	2	464	0	0	1	119
99f155ea-70ce-42f3-857c-1c26c31b7c77	{'99f155ea-70ce-42f3-857c-1c26c31b7c77_2'}	{'99f155ea-70ce-42f3-857c-1c26c31b7c77_2'}	{'99f155ea-70ce-42f3-857c-1c26c31b7c77_2'}	{'99f155ea-70ce-42f3-857c-1c26c31b7c77_2'}	{'community_50_subcommunity_0'}	{'community_50'}	{'community_50_subcommunity_0'}	{'community_50'}	{'community_50_subcommunity_0'}	{'community_50'}	{'community_50_subcommunity_0'}	{'community_50'}	1	0	0	744	1	0	0	465	1	0	0	119	1	0	0	744	1	0	0	465	1	0	0	119	1	0	0	744	1	0	0	465	1	0	0	119
9aa2ccf2-ba1e-47af-b5c6-a80519b35cbb	{'9aa2ccf2-ba1e-47af-b5c6-a80519b35cbb_2'}	{'9aa2ccf2-ba1e-47af-b5c6-a80519b35cbb_2'}	{'9aa2ccf2-ba1e-47af-b5c6-a80519b35cbb_2'}	{'9aa2ccf2-ba1e-47af-b5c6-a80519b35cbb_2'}	{'community_1_subcommunity_245'}	{'community_1'}	{'community_1_subcommunity_245'}	{'community_1'}	{'community_1_subcommunity_245'}	{'community_1'}	{'community_1_subcommunity_245'}	{'community_1'}	1	0	0	744	1	0	0	465	1	0	0	119	1	0	0	744	1	0	0	465	1	0	0	119	1	0	0	744	1	0	0	465	1	0	0	119
9b523400-f543-4811-8b3c-fa821ef85365	{'9b523400-f543-4811-8b3c-fa821ef85365_3', '9b523400-f543-4811-8b3c-fa821ef85365_2'}	{'9b523400-f543-4811-8b3c-fa821ef85365_3', '9b523400-f543-4811-8b3c-fa821ef85365_2'}	{'9b523400-f543-4811-8b3c-fa821ef85365_3', '9b523400-f543-4811-8b3c-fa821ef85365_2'}	{'9b523400-f543-4811-8b3c-fa821ef85365_3', '9b523400-f543-4811-8b3c-fa821ef85365_2'}	{'community_1_subcommunity_213', 'community_1_subcommunity_173'}	{'community_1'}	{'community_1_subcommunity_213', 'community_1_subcommunity_173'}	{'community_1'}	{'community_1_subcommunity_213', 'community_1_subcommunity_173'}	{'community_1'}	{'community_1_subcommunity_213', 'community_1_subcommunity_173'}	{'community_1'}	2	0	0	743	2	0	0	464	1	0	0	119	2	0	0	743	2	0	0	464	1	0	0	119	2	0	0	743	2	0	0	464	1	0	0	119
9cb5951f-dc2e-48e0-9c38-7a1b5a20570f	{'9cb5951f-dc2e-48e0-9c38-7a1b5a20570f_3', '9cb5951f-dc2e-48e0-9c38-7a1b5a20570f_2'}	{'9cb5951f-dc2e-48e0-9c38-7a1b5a20570f_3', '9cb5951f-dc2e-48e0-9c38-7a1b5a20570f_2'}	{'9cb5951f-dc2e-48e0-9c38-7a1b5a20570f_2', '9cb5951f-dc2e-48e0-9c38-7a1b5a20570f_3'}	{'9cb5951f-dc2e-48e0-9c38-7a1b5a20570f_2', '9cb5951f-dc2e-48e0-9c38-7a1b5a20570f_3'}	{'community_18_subcommunity_4', 'community_1_subcommunity_141'}	{'community_18', 'community_1'}	{'community_1_subcommunity_141', 'community_18_subcommunity_4'}	{'community_18', 'community_1'}	{'community_18_subcommunity_4', 'community_1_subcommunity_141'}	{'community_18', 'community_1'}	{'community_1_subcommunity_141', 'community_18_subcommunity_4'}	{'community_18', 'community_1'}	2	0	0	743	2	0	0	464	2	0	0	118	2	0	0	743	2	0	0	464	2	0	0	118	2	0	0	743	2	0	0	464	2	0	0	118
9d92c4ea-63e8-47e5-9c5b-47849367dd79	{'9d92c4ea-63e8-47e5-9c5b-47849367dd79_3', '9d92c4ea-63e8-47e5-9c5b-47849367dd79_2'}	{'9d92c4ea-63e8-47e5-9c5b-47849367dd79_3', '9d92c4ea-63e8-47e5-9c5b-47849367dd79_2'}	{'9d92c4ea-63e8-47e5-9c5b-47849367dd79_3', '9d92c4ea-63e8-47e5-9c5b-47849367dd79_2'}	{'9d92c4ea-63e8-47e5-9c5b-47849367dd79_2', '49957fa3-b570-4943-a250-f4dc5a030055_contig_4'}	{'community_1_subcommunity_95', 'community_26_subcommunity_0'}	{'community_1', 'community_26'}	{'community_1_subcommunity_95', 'community_26_subcommunity_0'}	{'community_1', 'community_26'}	{'community_1_subcommunity_95', 'community_26_subcommunity_0'}	{'community_1', 'community_26'}	{'community_26_subcommunity_0', 'community_1_subcommunity_95'}	{'community_1', 'community_26'}	2	0	0	743	2	0	0	464	2	0	0	118	2	0	0	743	2	0	0	464	2	0	0	118	1	1	1	742	2	0	0	464	2	0	0	118
9e7af408-eafe-49cb-9c8c-efd39d997418	{'1142371a-2563-46c0-b6d2-f873e9ec8690_3', '719706c9-d81a-499b-bec6-25781f8ff82d_contig_4', '0db25674-24c8-48bc-a703-4a98d31de479_2'}	{'c8c4adac-c899-4e1c-b663-6354e322e9df_5', '719706c9-d81a-499b-bec6-25781f8ff82d_contig_4', '1142371a-2563-46c0-b6d2-f873e9ec8690_3', '0db25674-24c8-48bc-a703-4a98d31de479_2'}	{'c8c4adac-c899-4e1c-b663-6354e322e9df_5', '0db25674-24c8-48bc-a703-4a98d31de479_2', '719706c9-d81a-499b-bec6-25781f8ff82d_contig_1', '719706c9-d81a-499b-bec6-25781f8ff82d_contig_4'}	{'b009917b-15a4-4089-a10e-8b14a2846d90_2', '719706c9-d81a-499b-bec6-25781f8ff82d_contig_4', '1142371a-2563-46c0-b6d2-f873e9ec8690_3'}	{'community_34_subcommunity_0', 'community_1_subcommunity_254', 'community_28_subcommunity_2'}	{'community_1', 'community_34', 'community_28'}	{'community_40_subcommunity_0', 'community_28_subcommunity_2', 'community_1_subcommunity_254', 'community_34_subcommunity_0'}	{'community_34', 'community_40', 'community_1', 'community_28'}	{'community_40_subcommunity_0', 'community_34_subcommunity_0', 'community_1_subcommunity_254', 'community_28_subcommunity_2'}	{'community_40', 'community_34', 'community_1', 'community_28'}	{'community_1_subcommunity_254', 'community_28_subcommunity_2', 'community_34_subcommunity_0'}	{'community_1', 'community_34', 'community_28'}	3	1	0	741	3	1	0	462	3	1	0	116	2	2	1	740	3	1	0	462	3	1	0	116	2	1	1	741	3	0	0	463	3	0	0	117
9e8fa529-12ba-46d3-991e-51520a27df0b	{'9e8fa529-12ba-46d3-991e-51520a27df0b_2'}	{'9e8fa529-12ba-46d3-991e-51520a27df0b_2'}	{'9e8fa529-12ba-46d3-991e-51520a27df0b_2'}	{'9e8fa529-12ba-46d3-991e-51520a27df0b_2'}	{'community_1_subcommunity_256'}	{'community_1'}	{'community_1_subcommunity_256'}	{'community_1'}	{'community_1_subcommunity_256'}	{'community_1'}	{'community_1_subcommunity_256'}	{'community_1'}	1	0	0	744	1	0	0	465	1	0	0	119	1	0	0	744	1	0	0	465	1	0	0	119	1	0	0	744	1	0	0	465	1	0	0	119
9f11178b-e453-4426-a331-349ff43b6b3d	{'9f11178b-e453-4426-a331-349ff43b6b3d_3', '9f11178b-e453-4426-a331-349ff43b6b3d_5', '9f11178b-e453-4426-a331-349ff43b6b3d_2'}	{'9f11178b-e453-4426-a331-349ff43b6b3d_3', '9f11178b-e453-4426-a331-349ff43b6b3d_5', '9f11178b-e453-4426-a331-349ff43b6b3d_2'}	{'9f11178b-e453-4426-a331-349ff43b6b3d_5', '9f11178b-e453-4426-a331-349ff43b6b3d_3', '9f11178b-e453-4426-a331-349ff43b6b3d_2'}	{'9f11178b-e453-4426-a331-349ff43b6b3d_3', '9f11178b-e453-4426-a331-349ff43b6b3d_5', '9f11178b-e453-4426-a331-349ff43b6b3d_2'}	{'community_1_subcommunity_136', 'community_24_subcommunity_0', 'community_73_subcommunity_0'}	{'community_73', 'community_24', 'community_1'}	{'community_1_subcommunity_136', 'community_24_subcommunity_0', 'community_73_subcommunity_0'}	{'community_73', 'community_24', 'community_1'}	{'community_1_subcommunity_136', 'community_24_subcommunity_0', 'community_73_subcommunity_0'}	{'community_73', 'community_24', 'community_1'}	{'community_1_subcommunity_136', 'community_24_subcommunity_0', 'community_73_subcommunity_0'}	{'community_73', 'community_24', 'community_1'}	3	0	0	742	3	0	0	463	3	0	0	117	3	0	0	742	3	0	0	463	3	0	0	117	3	0	0	742	3	0	0	463	3	0	0	117
9f549b3e-45c5-4952-b42d-bd58848dd6f2	{'9f549b3e-45c5-4952-b42d-bd58848dd6f2_3', '8cddf2a5-6bb9-49d5-8f78-34bee1961d2d_2'}	{'9f549b3e-45c5-4952-b42d-bd58848dd6f2_3', 'b9e1e1b7-4c86-4de9-915f-d1e903246eda_2'}	{'9f549b3e-45c5-4952-b42d-bd58848dd6f2_3', '32534dbe-3f9a-4247-993d-ef3211f58dbe_2', '78ad7031-5a20-4b1e-916c-15af9b747c6f_2'}	{'9f549b3e-45c5-4952-b42d-bd58848dd6f2_3', 'b9e1e1b7-4c86-4de9-915f-d1e903246eda_2'}	{'community_1_subcommunity_239', 'community_1_subcommunity_252'}	{'community_1'}	{'community_1_subcommunity_239', 'community_1_subcommunity_257', 'community_1_subcommunity_252'}	{'community_1'}	{'community_1_subcommunity_239', 'community_1_subcommunity_252'}	{'community_1'}	{'community_1_subcommunity_239', 'community_1_subcommunity_252'}	{'community_1'}	1	1	1	742	2	0	0	464	1	0	0	119	1	2	1	741	2	1	0	463	1	0	0	119	1	1	1	742	2	0	0	464	1	0	0	119
9f69a029-5688-4b99-8812-28826ca46a44	{'8cddf2a5-6bb9-49d5-8f78-34bee1961d2d_2'}	{'32534dbe-3f9a-4247-993d-ef3211f58dbe_2'}	{'fff5f6d8-f549-4502-8ac4-816632934a91_2'}	{'c8c4adac-c899-4e1c-b663-6354e322e9df_5', '32534dbe-3f9a-4247-993d-ef3211f58dbe_2'}	{'community_1_subcommunity_252'}	{'community_1'}	{'community_1_subcommunity_252'}	{'community_1'}	{'community_1_subcommunity_252'}	{'community_1'}	{'community_40_subcommunity_0', 'community_1_subcommunity_252'}	{'community_40', 'community_1'}	0	1	1	743	1	0	0	465	1	0	0	119	0	1	1	743	1	0	0	465	1	0	0	119	0	2	1	742	1	1	0	464	1	1	0	118
9f967ade-26aa-4fdc-a408-1d910f1d43b8	{'fff5f6d8-f549-4502-8ac4-816632934a91_2'}	{'ce971fb8-782f-4786-8b76-d7841575153c_4', 'b9e1e1b7-4c86-4de9-915f-d1e903246eda_2'}	{'ce971fb8-782f-4786-8b76-d7841575153c_4', '32534dbe-3f9a-4247-993d-ef3211f58dbe_2', '78ad7031-5a20-4b1e-916c-15af9b747c6f_2'}	{'ce971fb8-782f-4786-8b76-d7841575153c_4', 'b9e1e1b7-4c86-4de9-915f-d1e903246eda_2'}	{'community_1_subcommunity_252'}	{'community_1'}	{'community_1_subcommunity_257', 'community_88_subcommunity_0', 'community_1_subcommunity_252'}	{'community_1', 'community_88'}	{'community_88_subcommunity_0', 'community_1_subcommunity_252'}	{'community_1', 'community_88'}	{'community_88_subcommunity_0', 'community_1_subcommunity_252'}	{'community_1', 'community_88'}	0	2	1	742	1	1	0	464	1	1	0	118	0	3	1	741	1	2	0	463	1	1	0	118	0	2	1	742	1	1	0	464	1	1	0	118
9f9a4969-9fea-4af3-a2b4-53fdbcba8212	{'53ffb45a-9c61-4e67-addd-a921a3c48672_4', '9f9a4969-9fea-4af3-a2b4-53fdbcba8212_3', '0db25674-24c8-48bc-a703-4a98d31de479_2'}	{'b009917b-15a4-4089-a10e-8b14a2846d90_2', '53ffb45a-9c61-4e67-addd-a921a3c48672_4', 'c8c4adac-c899-4e1c-b663-6354e322e9df_5', '9f9a4969-9fea-4af3-a2b4-53fdbcba8212_3'}	{'c8c4adac-c899-4e1c-b663-6354e322e9df_5', '9f9a4969-9fea-4af3-a2b4-53fdbcba8212_3', '53ffb45a-9c61-4e67-addd-a921a3c48672_2', '260c1741-7027-4a38-96e3-669c0655fd20_5'}	{'b009917b-15a4-4089-a10e-8b14a2846d90_2', '340bb8ac-3d66-452e-ba16-581afcbca8e8_4', 'c8c4adac-c899-4e1c-b663-6354e322e9df_5', '9f9a4969-9fea-4af3-a2b4-53fdbcba8212_3'}	{'community_34_subcommunity_0', 'community_1_subcommunity_254', 'community_28_subcommunity_2'}	{'community_1', 'community_34', 'community_28'}	{'community_40_subcommunity_0', 'community_28_subcommunity_2', 'community_1_subcommunity_254', 'community_34_subcommunity_0'}	{'community_34', 'community_40', 'community_1', 'community_28'}	{'community_40_subcommunity_0', 'community_1_subcommunity_254', 'community_28_subcommunity_2', 'community_34_subcommunity_0'}	{'community_40', 'community_34', 'community_1', 'community_28'}	{'community_40_subcommunity_0', 'community_1_subcommunity_254', 'community_28_subcommunity_2', 'community_34_subcommunity_0'}	{'community_40', 'community_34', 'community_1', 'community_28'}	2	2	1	740	3	1	0	462	3	1	0	116	1	3	2	739	3	1	0	462	3	1	0	116	1	3	2	739	3	1	0	462	3	1	0	116
a0073deb-0f85-4bbe-91da-55414cd2671f	{'a0073deb-0f85-4bbe-91da-55414cd2671f_2', 'a0073deb-0f85-4bbe-91da-55414cd2671f_4', 'a0073deb-0f85-4bbe-91da-55414cd2671f_3', 'a0073deb-0f85-4bbe-91da-55414cd2671f_6'}	{'a0073deb-0f85-4bbe-91da-55414cd2671f_2', 'a0073deb-0f85-4bbe-91da-55414cd2671f_4', 'a0073deb-0f85-4bbe-91da-55414cd2671f_3', 'a0073deb-0f85-4bbe-91da-55414cd2671f_6'}	{'a0073deb-0f85-4bbe-91da-55414cd2671f_6', 'a0073deb-0f85-4bbe-91da-55414cd2671f_4', 'a0073deb-0f85-4bbe-91da-55414cd2671f_2', 'a0073deb-0f85-4bbe-91da-55414cd2671f_3'}	{'a0073deb-0f85-4bbe-91da-55414cd2671f_6', 'a0073deb-0f85-4bbe-91da-55414cd2671f_4', 'a0073deb-0f85-4bbe-91da-55414cd2671f_2', 'a0073deb-0f85-4bbe-91da-55414cd2671f_3'}	{'community_18_subcommunity_12', 'community_24_subcommunity_0', 'community_1_subcommunity_104', 'community_1_subcommunity_206'}	{'community_18', 'community_24', 'community_1'}	{'community_18_subcommunity_12', 'community_24_subcommunity_0', 'community_1_subcommunity_104', 'community_1_subcommunity_206'}	{'community_18', 'community_24', 'community_1'}	{'community_18_subcommunity_12', 'community_24_subcommunity_0', 'community_1_subcommunity_104', 'community_1_subcommunity_206'}	{'community_18', 'community_24', 'community_1'}	{'community_18_subcommunity_12', 'community_24_subcommunity_0', 'community_1_subcommunity_104', 'community_1_subcommunity_206'}	{'community_18', 'community_24', 'community_1'}	4	0	0	741	4	0	0	462	3	0	0	117	4	0	0	741	4	0	0	462	3	0	0	117	4	0	0	741	4	0	0	462	3	0	0	117
a027d671-f179-42ce-88ed-c63fb30eff77	{'a027d671-f179-42ce-88ed-c63fb30eff77_2'}	{'a027d671-f179-42ce-88ed-c63fb30eff77_2'}	{'a027d671-f179-42ce-88ed-c63fb30eff77_2'}	{'a027d671-f179-42ce-88ed-c63fb30eff77_2'}	{'community_1_subcommunity_256'}	{'community_1'}	{'community_1_subcommunity_256'}	{'community_1'}	{'community_1_subcommunity_256'}	{'community_1'}	{'community_1_subcommunity_256'}	{'community_1'}	1	0	0	744	1	0	0	465	1	0	0	119	1	0	0	744	1	0	0	465	1	0	0	119	1	0	0	744	1	0	0	465	1	0	0	119
a0ec7fa1-7432-4f94-8db1-582c3549f363	{'f7c0be8a-4e77-49ee-8025-d30366eefbe3_2'}	{'f7c0be8a-4e77-49ee-8025-d30366eefbe3_2'}	{'131e5e5f-9e96-4d4e-a0a0-fd3398f6e5c8_2'}	{'f7c0be8a-4e77-49ee-8025-d30366eefbe3_2'}	{'community_1_subcommunity_245'}	{'community_1'}	{'community_1_subcommunity_245'}	{'community_1'}	{'community_1_subcommunity_245'}	{'community_1'}	{'community_1_subcommunity_245'}	{'community_1'}	1	0	0	744	1	0	0	465	1	0	0	119	0	1	1	743	1	0	0	465	1	0	0	119	1	0	0	744	1	0	0	465	1	0	0	119
a17e489e-373c-446b-a043-d88b628f418d	{'a17e489e-373c-446b-a043-d88b628f418d_2'}	{'a17e489e-373c-446b-a043-d88b628f418d_2'}	{'a17e489e-373c-446b-a043-d88b628f418d_2'}	{'a17e489e-373c-446b-a043-d88b628f418d_2'}	{'community_12_subcommunity_4'}	{'community_12'}	{'community_12_subcommunity_4'}	{'community_12'}	{'community_12_subcommunity_4'}	{'community_12'}	{'community_12_subcommunity_4'}	{'community_12'}	1	0	0	744	1	0	0	465	1	0	0	119	1	0	0	744	1	0	0	465	1	0	0	119	1	0	0	744	1	0	0	465	1	0	0	119
a2320c3a-e7a6-4f75-8141-8a918e353bf1	{'a2320c3a-e7a6-4f75-8141-8a918e353bf1_3', 'a2320c3a-e7a6-4f75-8141-8a918e353bf1_4'}	{'a2320c3a-e7a6-4f75-8141-8a918e353bf1_3', 'a2320c3a-e7a6-4f75-8141-8a918e353bf1_4'}	{'a2320c3a-e7a6-4f75-8141-8a918e353bf1_3', 'a2320c3a-e7a6-4f75-8141-8a918e353bf1_4'}	{'a2320c3a-e7a6-4f75-8141-8a918e353bf1_3', 'a2320c3a-e7a6-4f75-8141-8a918e353bf1_4'}	{'community_1_subcommunity_121', 'community_11_subcommunity_0'}	{'community_1', 'community_11'}	{'community_1_subcommunity_121', 'community_11_subcommunity_0'}	{'community_1', 'community_11'}	{'community_1_subcommunity_121', 'community_11_subcommunity_0'}	{'community_1', 'community_11'}	{'community_1_subcommunity_121', 'community_11_subcommunity_0'}	{'community_1', 'community_11'}	2	0	0	743	2	0	0	464	2	0	0	118	2	0	0	743	2	0	0	464	2	0	0	118	2	0	0	743	2	0	0	464	2	0	0	118
a23c7901-89e9-4cf8-bdb2-6d67d1d76ccd	{'a23c7901-89e9-4cf8-bdb2-6d67d1d76ccd_2'}	{'a23c7901-89e9-4cf8-bdb2-6d67d1d76ccd_2'}	{'a23c7901-89e9-4cf8-bdb2-6d67d1d76ccd_2'}	{'a23c7901-89e9-4cf8-bdb2-6d67d1d76ccd_2'}	{'community_0_subcommunity_0'}	{'community_0'}	{'community_0_subcommunity_0'}	{'community_0'}	{'community_0_subcommunity_0'}	{'community_0'}	{'community_0_subcommunity_0'}	{'community_0'}	1	0	0	744	1	0	0	465	1	0	0	119	1	0	0	744	1	0	0	465	1	0	0	119	1	0	0	744	1	0	0	465	1	0	0	119
a2bb3c32-cf6b-48ad-a46d-cb5013be0d81	{'a2bb3c32-cf6b-48ad-a46d-cb5013be0d81_2'}	{'a2bb3c32-cf6b-48ad-a46d-cb5013be0d81_2'}	{'a2bb3c32-cf6b-48ad-a46d-cb5013be0d81_2'}	{'a2bb3c32-cf6b-48ad-a46d-cb5013be0d81_2'}	{'community_13_subcommunity_1'}	{'community_13'}	{'community_13_subcommunity_1'}	{'community_13'}	{'community_13_subcommunity_1'}	{'community_13'}	{'community_13_subcommunity_1'}	{'community_13'}	1	0	0	744	1	0	0	465	1	0	0	119	1	0	0	744	1	0	0	465	1	0	0	119	1	0	0	744	1	0	0	465	1	0	0	119
a36fa3d6-3e9d-4cce-bf2b-70e4d8165414	{'a36fa3d6-3e9d-4cce-bf2b-70e4d8165414_2'}	{'a36fa3d6-3e9d-4cce-bf2b-70e4d8165414_2'}	{'a36fa3d6-3e9d-4cce-bf2b-70e4d8165414_2'}	{'a36fa3d6-3e9d-4cce-bf2b-70e4d8165414_2'}	{'community_1_subcommunity_87'}	{'community_1'}	{'community_1_subcommunity_87'}	{'community_1'}	{'community_1_subcommunity_87'}	{'community_1'}	{'community_1_subcommunity_87'}	{'community_1'}	1	0	0	744	1	0	0	465	1	0	0	119	1	0	0	744	1	0	0	465	1	0	0	119	1	0	0	744	1	0	0	465	1	0	0	119
a3d9f02a-1937-41db-8af1-df7a1d92f043	{'a3d9f02a-1937-41db-8af1-df7a1d92f043_2'}	{'a3d9f02a-1937-41db-8af1-df7a1d92f043_2'}	{'7bb77a24-84ef-4ea7-a621-c66eb14937ad_2'}	{'a3d9f02a-1937-41db-8af1-df7a1d92f043_2'}	{'community_1_subcommunity_256'}	{'community_1'}	{'community_1_subcommunity_256'}	{'community_1'}	{'community_1_subcommunity_256'}	{'community_1'}	{'community_1_subcommunity_256'}	{'community_1'}	1	0	0	744	1	0	0	465	1	0	0	119	0	1	1	743	1	0	0	465	1	0	0	119	1	0	0	744	1	0	0	465	1	0	0	119
a4150dc2-44ed-4855-8594-b42aaffd5b22	{'a4150dc2-44ed-4855-8594-b42aaffd5b22_3', 'a4150dc2-44ed-4855-8594-b42aaffd5b22_2'}	{'a4150dc2-44ed-4855-8594-b42aaffd5b22_3', 'a4150dc2-44ed-4855-8594-b42aaffd5b22_2'}	{'a4150dc2-44ed-4855-8594-b42aaffd5b22_3', 'a4150dc2-44ed-4855-8594-b42aaffd5b22_2'}	{'a4150dc2-44ed-4855-8594-b42aaffd5b22_3', 'a4150dc2-44ed-4855-8594-b42aaffd5b22_2'}	{'community_56_subcommunity_0', 'community_71_subcommunity_0'}	{'community_56', 'community_71'}	{'community_56_subcommunity_0', 'community_71_subcommunity_0'}	{'community_56', 'community_71'}	{'community_56_subcommunity_0', 'community_71_subcommunity_0'}	{'community_56', 'community_71'}	{'community_56_subcommunity_0', 'community_71_subcommunity_0'}	{'community_56', 'community_71'}	2	0	0	743	2	0	0	464	2	0	0	118	2	0	0	743	2	0	0	464	2	0	0	118	2	0	0	743	2	0	0	464	2	0	0	118
a44c5aa8-1f9e-402b-afef-d42e1d012a55	{'a44c5aa8-1f9e-402b-afef-d42e1d012a55_2'}	{'a44c5aa8-1f9e-402b-afef-d42e1d012a55_2'}	{'a44c5aa8-1f9e-402b-afef-d42e1d012a55_2'}	{'a44c5aa8-1f9e-402b-afef-d42e1d012a55_2'}	{'community_1_subcommunity_245'}	{'community_1'}	{'community_1_subcommunity_245'}	{'community_1'}	{'community_1_subcommunity_245'}	{'community_1'}	{'community_1_subcommunity_245'}	{'community_1'}	1	0	0	744	1	0	0	465	1	0	0	119	1	0	0	744	1	0	0	465	1	0	0	119	1	0	0	744	1	0	0	465	1	0	0	119
a558c618-f777-48d4-9b80-4b04f04f4e6e	{'a558c618-f777-48d4-9b80-4b04f04f4e6e_2'}	{'a558c618-f777-48d4-9b80-4b04f04f4e6e_2'}	{'a558c618-f777-48d4-9b80-4b04f04f4e6e_2'}	{'a558c618-f777-48d4-9b80-4b04f04f4e6e_2'}	{'community_1_subcommunity_251'}	{'community_1'}	{'community_1_subcommunity_251'}	{'community_1'}	{'community_1_subcommunity_251'}	{'community_1'}	{'community_1_subcommunity_251'}	{'community_1'}	1	0	0	744	1	0	0	465	1	0	0	119	1	0	0	744	1	0	0	465	1	0	0	119	1	0	0	744	1	0	0	465	1	0	0	119
a5ed89d8-191d-4bfd-a8aa-3f2f18fd67f8	{'a5ed89d8-191d-4bfd-a8aa-3f2f18fd67f8_2'}	{'a5ed89d8-191d-4bfd-a8aa-3f2f18fd67f8_2'}	{'a5ed89d8-191d-4bfd-a8aa-3f2f18fd67f8_2'}	{'a5ed89d8-191d-4bfd-a8aa-3f2f18fd67f8_2'}	{'community_1_subcommunity_183'}	{'community_1'}	{'community_1_subcommunity_183'}	{'community_1'}	{'community_1_subcommunity_183'}	{'community_1'}	{'community_1_subcommunity_183'}	{'community_1'}	1	0	0	744	1	0	0	465	1	0	0	119	1	0	0	744	1	0	0	465	1	0	0	119	1	0	0	744	1	0	0	465	1	0	0	119
a64dc5a8-74be-4e85-903e-35f46d30c98e	{'a64dc5a8-74be-4e85-903e-35f46d30c98e_3', 'a64dc5a8-74be-4e85-903e-35f46d30c98e_2'}	{'a64dc5a8-74be-4e85-903e-35f46d30c98e_3', 'a64dc5a8-74be-4e85-903e-35f46d30c98e_2'}	{'a64dc5a8-74be-4e85-903e-35f46d30c98e_3', 'a64dc5a8-74be-4e85-903e-35f46d30c98e_2', 'e07980e7-4404-45a8-9de4-65fc8e77939a_4'}	{'a64dc5a8-74be-4e85-903e-35f46d30c98e_3', 'a64dc5a8-74be-4e85-903e-35f46d30c98e_2'}	{'community_1_subcommunity_39', 'community_1_subcommunity_212'}	{'community_1'}	{'community_1_subcommunity_39', 'community_1_subcommunity_212', 'community_1_hub{i}'}	{'community_1'}	{'community_1_subcommunity_39', 'community_1_subcommunity_212'}	{'community_1'}	{'community_1_subcommunity_39', 'community_1_subcommunity_212'}	{'community_1'}	2	0	0	743	2	0	0	464	1	0	0	119	2	1	0	742	2	1	0	463	1	0	0	119	2	0	0	743	2	0	0	464	1	0	0	119
a6b5bedb-bcfa-43a2-aefe-385472fb75c0	{'a6b5bedb-bcfa-43a2-aefe-385472fb75c0_2', 'a6b5bedb-bcfa-43a2-aefe-385472fb75c0_3'}	{'a6b5bedb-bcfa-43a2-aefe-385472fb75c0_2', 'a6b5bedb-bcfa-43a2-aefe-385472fb75c0_3'}	{'9f549b3e-45c5-4952-b42d-bd58848dd6f2_3', 'a6b5bedb-bcfa-43a2-aefe-385472fb75c0_2'}	{'a6b5bedb-bcfa-43a2-aefe-385472fb75c0_2', 'a6b5bedb-bcfa-43a2-aefe-385472fb75c0_3'}	{'community_1_subcommunity_239', 'community_1_subcommunity_40'}	{'community_1'}	{'community_1_subcommunity_239', 'community_1_subcommunity_40'}	{'community_1'}	{'community_1_subcommunity_239', 'community_1_subcommunity_40'}	{'community_1'}	{'community_1_subcommunity_239', 'community_1_subcommunity_40'}	{'community_1'}	2	0	0	743	2	0	0	464	1	0	0	119	1	1	1	742	2	0	0	464	1	0	0	119	2	0	0	743	2	0	0	464	1	0	0	119
a6f7347c-2bb8-4f27-a52f-04256796b8dc	{'53ffb45a-9c61-4e67-addd-a921a3c48672_4', '1142371a-2563-46c0-b6d2-f873e9ec8690_3', '0db25674-24c8-48bc-a703-4a98d31de479_2'}	{'b009917b-15a4-4089-a10e-8b14a2846d90_2', '340bb8ac-3d66-452e-ba16-581afcbca8e8_4', 'c8c4adac-c899-4e1c-b663-6354e322e9df_5', '1142371a-2563-46c0-b6d2-f873e9ec8690_3'}	{'1ebd9494-939c-4054-9d15-55b9eabe4f9f_3', 'c8c4adac-c899-4e1c-b663-6354e322e9df_5', '260c1741-7027-4a38-96e3-669c0655fd20_5', '53ffb45a-9c61-4e67-addd-a921a3c48672_2'}	{'53ffb45a-9c61-4e67-addd-a921a3c48672_4', 'c8c4adac-c899-4e1c-b663-6354e322e9df_5', '1142371a-2563-46c0-b6d2-f873e9ec8690_3', '719706c9-d81a-499b-bec6-25781f8ff82d_contig_3'}	{'community_34_subcommunity_0', 'community_1_subcommunity_254', 'community_28_subcommunity_2'}	{'community_1', 'community_34', 'community_28'}	{'community_40_subcommunity_0', 'community_34_subcommunity_0', 'community_1_subcommunity_254', 'community_28_subcommunity_2'}	{'community_28', 'community_1', 'community_34', 'community_40'}	{'community_40_subcommunity_0', 'community_1_subcommunity_254', 'community_28_subcommunity_2', 'community_34_subcommunity_0'}	{'community_40', 'community_34', 'community_1', 'community_28'}	{'community_40_subcommunity_0', 'community_34_subcommunity_0', 'community_1_subcommunity_254', 'community_28_subcommunity_2'}	{'community_40', 'community_34', 'community_1', 'community_28'}	1	3	2	739	3	1	0	462	3	1	0	116	0	4	3	738	3	1	0	462	3	1	0	116	2	2	1	740	3	1	0	462	3	1	0	116
a80c0ac6-ffa6-4e7c-bc61-7b4094bbd833	{'a80c0ac6-ffa6-4e7c-bc61-7b4094bbd833_4', '1142371a-2563-46c0-b6d2-f873e9ec8690_3', '0db25674-24c8-48bc-a703-4a98d31de479_2'}	{'b009917b-15a4-4089-a10e-8b14a2846d90_2', 'c8c4adac-c899-4e1c-b663-6354e322e9df_5', 'a80c0ac6-ffa6-4e7c-bc61-7b4094bbd833_4', '1142371a-2563-46c0-b6d2-f873e9ec8690_3'}	{'260c1741-7027-4a38-96e3-669c0655fd20_5', '1ebd9494-939c-4054-9d15-55b9eabe4f9f_3', 'c8c4adac-c899-4e1c-b663-6354e322e9df_5', '53ffb45a-9c61-4e67-addd-a921a3c48672_5', '719706c9-d81a-499b-bec6-25781f8ff82d_contig_3'}	{'b009917b-15a4-4089-a10e-8b14a2846d90_2', 'c8c4adac-c899-4e1c-b663-6354e322e9df_5', 'a80c0ac6-ffa6-4e7c-bc61-7b4094bbd833_4', '1142371a-2563-46c0-b6d2-f873e9ec8690_3'}	{'community_34_subcommunity_0', 'community_1_subcommunity_254', 'community_28_subcommunity_2'}	{'community_1', 'community_34', 'community_28'}	{'community_1_subcommunity_254', 'community_98_subcommunity_0', 'community_34_subcommunity_0', 'community_40_subcommunity_0', 'community_28_subcommunity_2'}	{'community_1', 'community_40', 'community_98', 'community_34', 'community_28'}	{'community_40_subcommunity_0', 'community_1_subcommunity_254', 'community_28_subcommunity_2', 'community_34_subcommunity_0'}	{'community_40', 'community_34', 'community_1', 'community_28'}	{'community_40_subcommunity_0', 'community_1_subcommunity_254', 'community_28_subcommunity_2', 'community_34_subcommunity_0'}	{'community_40', 'community_34', 'community_1', 'community_28'}	2	2	1	740	3	1	0	462	3	1	0	116	0	5	3	737	3	2	0	461	3	2	0	115	2	2	1	740	3	1	0	462	3	1	0	116
a834b0a4-c45f-42ba-9831-f1fc8f895ba8	{'a834b0a4-c45f-42ba-9831-f1fc8f895ba8_2'}	{'a834b0a4-c45f-42ba-9831-f1fc8f895ba8_2'}	{'a834b0a4-c45f-42ba-9831-f1fc8f895ba8_2'}	{'a834b0a4-c45f-42ba-9831-f1fc8f895ba8_2'}	{'community_1_subcommunity_256'}	{'community_1'}	{'community_1_subcommunity_256'}	{'community_1'}	{'community_1_subcommunity_256'}	{'community_1'}	{'community_1_subcommunity_256'}	{'community_1'}	1	0	0	744	1	0	0	465	1	0	0	119	1	0	0	744	1	0	0	465	1	0	0	119	1	0	0	744	1	0	0	465	1	0	0	119
a84784c0-13b3-455b-91b2-faea82a62a12	{'18adfcf3-15df-4a11-abb1-ec43d828d978_3', '18adfcf3-15df-4a11-abb1-ec43d828d978_2'}	{'18adfcf3-15df-4a11-abb1-ec43d828d978_3', '18adfcf3-15df-4a11-abb1-ec43d828d978_2'}	{'18adfcf3-15df-4a11-abb1-ec43d828d978_3', '18adfcf3-15df-4a11-abb1-ec43d828d978_2'}	{'18adfcf3-15df-4a11-abb1-ec43d828d978_3', '18adfcf3-15df-4a11-abb1-ec43d828d978_2'}	{'community_4_subcommunity_1', 'community_1_subcommunity_253'}	{'community_4', 'community_1'}	{'community_4_subcommunity_1', 'community_1_subcommunity_253'}	{'community_4', 'community_1'}	{'community_4_subcommunity_1', 'community_1_subcommunity_253'}	{'community_4', 'community_1'}	{'community_4_subcommunity_1', 'community_1_subcommunity_253'}	{'community_4', 'community_1'}	2	0	0	743	2	0	0	464	2	0	0	118	2	0	0	743	2	0	0	464	2	0	0	118	2	0	0	743	2	0	0	464	2	0	0	118
a97f923a-b800-4ff6-be84-fae9f026b863	{'1ebd9494-939c-4054-9d15-55b9eabe4f9f_3', '53ffb45a-9c61-4e67-addd-a921a3c48672_4', '0db25674-24c8-48bc-a703-4a98d31de479_2'}	{'b009917b-15a4-4089-a10e-8b14a2846d90_2', '53ffb45a-9c61-4e67-addd-a921a3c48672_4', 'c8c4adac-c899-4e1c-b663-6354e322e9df_5', '1ebd9494-939c-4054-9d15-55b9eabe4f9f_3'}	{'c8c4adac-c899-4e1c-b663-6354e322e9df_5', '260c1741-7027-4a38-96e3-669c0655fd20_5', '719706c9-d81a-499b-bec6-25781f8ff82d_contig_1', '0db25674-24c8-48bc-a703-4a98d31de479_2'}	{'b009917b-15a4-4089-a10e-8b14a2846d90_2'}	{'community_34_subcommunity_0', 'community_1_subcommunity_254', 'community_28_subcommunity_2'}	{'community_1', 'community_34', 'community_28'}	{'community_40_subcommunity_0', 'community_34_subcommunity_0', 'community_1_subcommunity_254', 'community_28_subcommunity_2'}	{'community_40', 'community_34', 'community_1', 'community_28'}	{'community_40_subcommunity_0', 'community_1_subcommunity_254', 'community_28_subcommunity_2', 'community_34_subcommunity_0'}	{'community_40', 'community_34', 'community_1', 'community_28'}	{'community_28_subcommunity_2'}	{'community_28'}	2	2	1	740	3	1	0	462	3	1	0	116	1	3	2	739	3	1	0	462	3	1	0	116	0	1	3	741	1	0	2	463	1	0	2	117
a9aeeba4-d955-429e-873b-e54dd71b2a51	{'fd364be1-4dbe-439a-bab3-1b1908a90cd2_6', 'a9aeeba4-d955-429e-873b-e54dd71b2a51_4', 'a9aeeba4-d955-429e-873b-e54dd71b2a51_2', 'a9aeeba4-d955-429e-873b-e54dd71b2a51_3'}	{'fd364be1-4dbe-439a-bab3-1b1908a90cd2_6', 'a9aeeba4-d955-429e-873b-e54dd71b2a51_4', 'a9aeeba4-d955-429e-873b-e54dd71b2a51_2', 'a9aeeba4-d955-429e-873b-e54dd71b2a51_3'}	{'fd364be1-4dbe-439a-bab3-1b1908a90cd2_6', 'a9aeeba4-d955-429e-873b-e54dd71b2a51_4', 'a9aeeba4-d955-429e-873b-e54dd71b2a51_2'}	set()	{'community_18_subcommunity_6', 'community_15_subcommunity_0', 'community_1_subcommunity_255', 'community_116_subcommunity_0'}	{'community_116', 'community_1', 'community_15', 'community_18'}	{'community_15_subcommunity_0', 'community_1_subcommunity_255', 'community_116_subcommunity_0'}	{'community_116', 'community_1', 'community_15'}	{'community_18_subcommunity_6', 'community_15_subcommunity_0', 'community_1_subcommunity_255', 'community_116_subcommunity_0'}	{'community_116', 'community_1', 'community_15', 'community_18'}	set()	set()	4	0	0	741	4	0	0	462	4	0	0	116	3	0	1	741	3	0	1	462	3	0	1	116	0	0	4	741	0	0	4	462	0	0	4	116
aa48eaa9-3f72-45fa-9ce3-faf26dc9fa01	{'64d1a26e-0539-4c87-ba27-22fa1be0ce09_2'}	{'64d1a26e-0539-4c87-ba27-22fa1be0ce09_2'}	set()	{'64d1a26e-0539-4c87-ba27-22fa1be0ce09_2'}	{'community_1_subcommunity_246'}	{'community_1'}	set()	set()	{'community_1_subcommunity_246'}	{'community_1'}	{'community_1_subcommunity_246'}	{'community_1'}	1	0	0	744	1	0	0	465	1	0	0	119	0	0	1	744	0	0	1	465	0	0	1	119	1	0	0	744	1	0	0	465	1	0	0	119
aa65b2f1-839c-4a64-a1a1-836a6f4308ec	{'aa65b2f1-839c-4a64-a1a1-836a6f4308ec_2', 'aa65b2f1-839c-4a64-a1a1-836a6f4308ec_4'}	{'aa65b2f1-839c-4a64-a1a1-836a6f4308ec_2', 'aa65b2f1-839c-4a64-a1a1-836a6f4308ec_4'}	{'aa65b2f1-839c-4a64-a1a1-836a6f4308ec_2', 'aa65b2f1-839c-4a64-a1a1-836a6f4308ec_4'}	{'aa65b2f1-839c-4a64-a1a1-836a6f4308ec_2', 'aa65b2f1-839c-4a64-a1a1-836a6f4308ec_4'}	{'community_1_subcommunity_156', 'community_94_subcommunity_0'}	{'community_1', 'community_94'}	{'community_1_subcommunity_156', 'community_94_subcommunity_0'}	{'community_1', 'community_94'}	{'community_1_subcommunity_156', 'community_94_subcommunity_0'}	{'community_1', 'community_94'}	{'community_1_subcommunity_156', 'community_94_subcommunity_0'}	{'community_1', 'community_94'}	2	0	0	743	2	0	0	464	2	0	0	118	2	0	0	743	2	0	0	464	2	0	0	118	2	0	0	743	2	0	0	464	2	0	0	118
aa6b1a88-5170-42b4-9a78-4cbf78947c7b	{'aa6b1a88-5170-42b4-9a78-4cbf78947c7b_2'}	{'aa6b1a88-5170-42b4-9a78-4cbf78947c7b_2'}	{'aa6b1a88-5170-42b4-9a78-4cbf78947c7b_2'}	{'aa6b1a88-5170-42b4-9a78-4cbf78947c7b_2'}	{'community_1_subcommunity_253'}	{'community_1'}	{'community_1_subcommunity_253'}	{'community_1'}	{'community_1_subcommunity_253'}	{'community_1'}	{'community_1_subcommunity_253'}	{'community_1'}	1	0	0	744	1	0	0	465	1	0	0	119	1	0	0	744	1	0	0	465	1	0	0	119	1	0	0	744	1	0	0	465	1	0	0	119
aabe0b6e-2595-4839-8965-9fd60a4249d8	{'aabe0b6e-2595-4839-8965-9fd60a4249d8_2'}	{'aabe0b6e-2595-4839-8965-9fd60a4249d8_2'}	{'aabe0b6e-2595-4839-8965-9fd60a4249d8_2'}	{'aabe0b6e-2595-4839-8965-9fd60a4249d8_2'}	{'community_1_subcommunity_253'}	{'community_1'}	{'community_1_subcommunity_253'}	{'community_1'}	{'community_1_subcommunity_253'}	{'community_1'}	{'community_1_subcommunity_253'}	{'community_1'}	1	0	0	744	1	0	0	465	1	0	0	119	1	0	0	744	1	0	0	465	1	0	0	119	1	0	0	744	1	0	0	465	1	0	0	119
aac61fbd-2faa-4809-97d7-2c28d007b6a1	{'aac61fbd-2faa-4809-97d7-2c28d007b6a1_2', 'aac61fbd-2faa-4809-97d7-2c28d007b6a1_3'}	{'aac61fbd-2faa-4809-97d7-2c28d007b6a1_2', 'aac61fbd-2faa-4809-97d7-2c28d007b6a1_3'}	{'aac61fbd-2faa-4809-97d7-2c28d007b6a1_2', 'aac61fbd-2faa-4809-97d7-2c28d007b6a1_3'}	{'aac61fbd-2faa-4809-97d7-2c28d007b6a1_2'}	{'community_15_subcommunity_5', 'community_1_subcommunity_160'}	{'community_1', 'community_15'}	{'community_15_subcommunity_5', 'community_1_subcommunity_160'}	{'community_1', 'community_15'}	{'community_15_subcommunity_5', 'community_1_subcommunity_160'}	{'community_1', 'community_15'}	{'community_1_subcommunity_160'}	{'community_1'}	2	0	0	743	2	0	0	464	2	0	0	118	2	0	0	743	2	0	0	464	2	0	0	118	1	0	1	743	1	0	1	464	1	0	1	118
aba5e2b1-8d03-4946-95aa-81e1d0191e3a	{'aba5e2b1-8d03-4946-95aa-81e1d0191e3a_2', 'aba5e2b1-8d03-4946-95aa-81e1d0191e3a_3'}	{'aba5e2b1-8d03-4946-95aa-81e1d0191e3a_2', 'aba5e2b1-8d03-4946-95aa-81e1d0191e3a_3'}	{'aba5e2b1-8d03-4946-95aa-81e1d0191e3a_3', 'aba5e2b1-8d03-4946-95aa-81e1d0191e3a_2'}	{'aba5e2b1-8d03-4946-95aa-81e1d0191e3a_2'}	{'community_1_subcommunity_79', 'community_1_subcommunity_140'}	{'community_1'}	{'community_1_subcommunity_79', 'community_1_subcommunity_140'}	{'community_1'}	{'community_1_subcommunity_79', 'community_1_subcommunity_140'}	{'community_1'}	{'community_1_subcommunity_79'}	{'community_1'}	2	0	0	743	2	0	0	464	1	0	0	119	2	0	0	743	2	0	0	464	1	0	0	119	1	0	1	743	1	0	1	464	1	0	0	119
abaedd4e-ff9a-458c-9985-a441c7f70d95	{'abaedd4e-ff9a-458c-9985-a441c7f70d95_2'}	{'abaedd4e-ff9a-458c-9985-a441c7f70d95_2'}	{'abaedd4e-ff9a-458c-9985-a441c7f70d95_2'}	{'abaedd4e-ff9a-458c-9985-a441c7f70d95_2'}	{'community_7_subcommunity_3'}	{'community_7'}	{'community_7_subcommunity_3'}	{'community_7'}	{'community_7_subcommunity_3'}	{'community_7'}	{'community_7_subcommunity_3'}	{'community_7'}	1	0	0	744	1	0	0	465	1	0	0	119	1	0	0	744	1	0	0	465	1	0	0	119	1	0	0	744	1	0	0	465	1	0	0	119
ac8e8bdf-c886-4d89-b661-4314b15b74f7	{'6994d6a4-c06a-49fb-b525-e818ecf32438_2'}	{'6994d6a4-c06a-49fb-b525-e818ecf32438_2'}	{'2bcdf6bf-8da7-4ea6-aa43-5e4fe899f1e3_2'}	{'cca6628a-c264-4dfa-ad68-8087fc3582da_2'}	{'community_1_subcommunity_256'}	{'community_1'}	{'community_1_subcommunity_256'}	{'community_1'}	{'community_1_subcommunity_256'}	{'community_1'}	{'community_1_subcommunity_256'}	{'community_1'}	1	0	0	744	1	0	0	465	1	0	0	119	0	1	1	743	1	0	0	465	1	0	0	119	0	1	1	743	1	0	0	465	1	0	0	119
acb377c2-ec1b-4cc6-ba12-fbc32918ddfb	{'6994d6a4-c06a-49fb-b525-e818ecf32438_2'}	{'6994d6a4-c06a-49fb-b525-e818ecf32438_2'}	{'2bcdf6bf-8da7-4ea6-aa43-5e4fe899f1e3_2'}	{'6994d6a4-c06a-49fb-b525-e818ecf32438_2'}	{'community_1_subcommunity_256'}	{'community_1'}	{'community_1_subcommunity_256'}	{'community_1'}	{'community_1_subcommunity_256'}	{'community_1'}	{'community_1_subcommunity_256'}	{'community_1'}	1	0	0	744	1	0	0	465	1	0	0	119	0	1	1	743	1	0	0	465	1	0	0	119	1	0	0	744	1	0	0	465	1	0	0	119
acc69b5a-766e-495f-8339-5cbb1f8d7c31	{'acc69b5a-766e-495f-8339-5cbb1f8d7c31_2'}	{'acc69b5a-766e-495f-8339-5cbb1f8d7c31_2'}	{'acc69b5a-766e-495f-8339-5cbb1f8d7c31_2'}	{'acc69b5a-766e-495f-8339-5cbb1f8d7c31_2'}	{'community_1_subcommunity_170'}	{'community_1'}	{'community_1_subcommunity_170'}	{'community_1'}	{'community_1_subcommunity_170'}	{'community_1'}	{'community_1_subcommunity_170'}	{'community_1'}	1	0	0	744	1	0	0	465	1	0	0	119	1	0	0	744	1	0	0	465	1	0	0	119	1	0	0	744	1	0	0	465	1	0	0	119
acefbe54-3ad0-4c9e-9b40-85b0450d496e	{'f7c0be8a-4e77-49ee-8025-d30366eefbe3_2'}	{'f7c0be8a-4e77-49ee-8025-d30366eefbe3_2'}	{'a44c5aa8-1f9e-402b-afef-d42e1d012a55_2', 'cd636592-f493-4f64-9c0e-b6356dac56aa_4'}	{'f7c0be8a-4e77-49ee-8025-d30366eefbe3_2'}	{'community_1_subcommunity_245'}	{'community_1'}	{'community_1_subcommunity_245', 'community_6_subcommunity_0'}	{'community_1', 'community_6'}	{'community_1_subcommunity_245'}	{'community_1'}	{'community_1_subcommunity_245'}	{'community_1'}	1	0	0	744	1	0	0	465	1	0	0	119	0	2	1	742	1	1	0	464	1	1	0	118	1	0	0	744	1	0	0	465	1	0	0	119
ad539dbd-9c84-47fc-bc64-0c1a25c53999	{'ad539dbd-9c84-47fc-bc64-0c1a25c53999_3', '8fc0f753-46ec-4044-8210-7b525b858036_4', '0db25674-24c8-48bc-a703-4a98d31de479_2'}	{'ad539dbd-9c84-47fc-bc64-0c1a25c53999_3', 'c8c4adac-c899-4e1c-b663-6354e322e9df_5', '8fc0f753-46ec-4044-8210-7b525b858036_4', '0db25674-24c8-48bc-a703-4a98d31de479_2'}	{'ad539dbd-9c84-47fc-bc64-0c1a25c53999_3', 'c8c4adac-c899-4e1c-b663-6354e322e9df_5', '260c1741-7027-4a38-96e3-669c0655fd20_5', '53ffb45a-9c61-4e67-addd-a921a3c48672_2'}	{'ad539dbd-9c84-47fc-bc64-0c1a25c53999_3', '53ffb45a-9c61-4e67-addd-a921a3c48672_4'}	{'community_34_subcommunity_0', 'community_1_subcommunity_254', 'community_28_subcommunity_2'}	{'community_1', 'community_34', 'community_28'}	{'community_40_subcommunity_0', 'community_34_subcommunity_0', 'community_1_subcommunity_254', 'community_28_subcommunity_2'}	{'community_28', 'community_1', 'community_34', 'community_40'}	{'community_40_subcommunity_0', 'community_34_subcommunity_0', 'community_1_subcommunity_254', 'community_28_subcommunity_2'}	{'community_28', 'community_1', 'community_34', 'community_40'}	{'community_34_subcommunity_0', 'community_1_subcommunity_254'}	{'community_1', 'community_34'}	3	1	0	741	3	1	0	462	3	1	0	116	1	3	2	739	3	1	0	462	3	1	0	116	1	1	2	741	2	0	1	463	2	0	1	117
ad9e24a2-bec6-478e-be7b-f61044b2bb1b	{'ad9e24a2-bec6-478e-be7b-f61044b2bb1b_4', 'ad9e24a2-bec6-478e-be7b-f61044b2bb1b_2', 'ad9e24a2-bec6-478e-be7b-f61044b2bb1b_3'}	{'ad9e24a2-bec6-478e-be7b-f61044b2bb1b_4', 'ad9e24a2-bec6-478e-be7b-f61044b2bb1b_2', 'ad9e24a2-bec6-478e-be7b-f61044b2bb1b_3'}	{'ad9e24a2-bec6-478e-be7b-f61044b2bb1b_4', 'ad9e24a2-bec6-478e-be7b-f61044b2bb1b_2', 'ad9e24a2-bec6-478e-be7b-f61044b2bb1b_3'}	{'ad9e24a2-bec6-478e-be7b-f61044b2bb1b_4', 'ad9e24a2-bec6-478e-be7b-f61044b2bb1b_2'}	{'community_23_subcommunity_2', 'community_0_subcommunity_3', 'community_46_subcommunity_0'}	{'community_0', 'community_46', 'community_23'}	{'community_23_subcommunity_2', 'community_0_subcommunity_3', 'community_46_subcommunity_0'}	{'community_0', 'community_46', 'community_23'}	{'community_23_subcommunity_2', 'community_0_subcommunity_3', 'community_46_subcommunity_0'}	{'community_0', 'community_46', 'community_23'}	{'community_23_subcommunity_2', 'community_46_subcommunity_0'}	{'community_46', 'community_23'}	3	0	0	742	3	0	0	463	3	0	0	117	3	0	0	742	3	0	0	463	3	0	0	117	2	0	1	742	2	0	1	463	2	0	1	117
ae8f6b10-728b-44ac-9228-b709473ad2e9	{'ae8f6b10-728b-44ac-9228-b709473ad2e9_2'}	{'ae8f6b10-728b-44ac-9228-b709473ad2e9_2'}	{'ae8f6b10-728b-44ac-9228-b709473ad2e9_2'}	{'ae8f6b10-728b-44ac-9228-b709473ad2e9_2'}	{'community_1_subcommunity_232'}	{'community_1'}	{'community_1_subcommunity_232'}	{'community_1'}	{'community_1_subcommunity_232'}	{'community_1'}	{'community_1_subcommunity_232'}	{'community_1'}	1	0	0	744	1	0	0	465	1	0	0	119	1	0	0	744	1	0	0	465	1	0	0	119	1	0	0	744	1	0	0	465	1	0	0	119
aeb279b9-cd14-47ad-bd78-dea057ce46ca	{'aeb279b9-cd14-47ad-bd78-dea057ce46ca_2'}	{'aeb279b9-cd14-47ad-bd78-dea057ce46ca_2'}	{'e07980e7-4404-45a8-9de4-65fc8e77939a_4', 'aeb279b9-cd14-47ad-bd78-dea057ce46ca_2'}	{'aeb279b9-cd14-47ad-bd78-dea057ce46ca_2'}	{'community_1_subcommunity_227'}	{'community_1'}	{'community_1_subcommunity_227', 'community_1_hub{i}'}	{'community_1'}	{'community_1_subcommunity_227'}	{'community_1'}	{'community_1_subcommunity_227'}	{'community_1'}	1	0	0	744	1	0	0	465	1	0	0	119	1	1	0	743	1	1	0	464	1	0	0	119	1	0	0	744	1	0	0	465	1	0	0	119
aeb8bb92-3cba-4012-bcfa-d8165d6120a4	{'aeb8bb92-3cba-4012-bcfa-d8165d6120a4_2', 'aeb8bb92-3cba-4012-bcfa-d8165d6120a4_3'}	{'aeb8bb92-3cba-4012-bcfa-d8165d6120a4_2', 'aeb8bb92-3cba-4012-bcfa-d8165d6120a4_3'}	{'aeb8bb92-3cba-4012-bcfa-d8165d6120a4_2', 'aeb8bb92-3cba-4012-bcfa-d8165d6120a4_3'}	{'aeb8bb92-3cba-4012-bcfa-d8165d6120a4_2', 'aeb8bb92-3cba-4012-bcfa-d8165d6120a4_3'}	{'community_7_subcommunity_3', 'community_1_subcommunity_249'}	{'community_1', 'community_7'}	{'community_7_subcommunity_3', 'community_1_subcommunity_249'}	{'community_1', 'community_7'}	{'community_7_subcommunity_3', 'community_1_subcommunity_249'}	{'community_1', 'community_7'}	{'community_7_subcommunity_3', 'community_1_subcommunity_249'}	{'community_1', 'community_7'}	2	0	0	743	2	0	0	464	2	0	0	118	2	0	0	743	2	0	0	464	2	0	0	118	2	0	0	743	2	0	0	464	2	0	0	118
aeeb649b-7d10-4680-be2b-7152deac88b4	{'aeeb649b-7d10-4680-be2b-7152deac88b4_2'}	{'aeeb649b-7d10-4680-be2b-7152deac88b4_2'}	{'aeeb649b-7d10-4680-be2b-7152deac88b4_2'}	{'aeeb649b-7d10-4680-be2b-7152deac88b4_2'}	{'community_1_subcommunity_255'}	{'community_1'}	{'community_1_subcommunity_255'}	{'community_1'}	{'community_1_subcommunity_255'}	{'community_1'}	{'community_1_subcommunity_255'}	{'community_1'}	1	0	0	744	1	0	0	465	1	0	0	119	1	0	0	744	1	0	0	465	1	0	0	119	1	0	0	744	1	0	0	465	1	0	0	119
af33b138-aacd-4318-9437-1c6e4d5cd1e0	{'af33b138-aacd-4318-9437-1c6e4d5cd1e0_2'}	{'af33b138-aacd-4318-9437-1c6e4d5cd1e0_2'}	{'af33b138-aacd-4318-9437-1c6e4d5cd1e0_2'}	{'af33b138-aacd-4318-9437-1c6e4d5cd1e0_2'}	{'community_1_subcommunity_246'}	{'community_1'}	{'community_1_subcommunity_246'}	{'community_1'}	{'community_1_subcommunity_246'}	{'community_1'}	{'community_1_subcommunity_246'}	{'community_1'}	1	0	0	744	1	0	0	465	1	0	0	119	1	0	0	744	1	0	0	465	1	0	0	119	1	0	0	744	1	0	0	465	1	0	0	119
af3640e7-31ee-4377-80b8-de48e6bbe399	{'af3640e7-31ee-4377-80b8-de48e6bbe399_2', 'af3640e7-31ee-4377-80b8-de48e6bbe399_3'}	{'af3640e7-31ee-4377-80b8-de48e6bbe399_2', 'af3640e7-31ee-4377-80b8-de48e6bbe399_3'}	{'af3640e7-31ee-4377-80b8-de48e6bbe399_2', 'af3640e7-31ee-4377-80b8-de48e6bbe399_3'}	{'af3640e7-31ee-4377-80b8-de48e6bbe399_2', 'af3640e7-31ee-4377-80b8-de48e6bbe399_3'}	{'community_1_subcommunity_31', 'community_1_subcommunity_159'}	{'community_1'}	{'community_1_subcommunity_31', 'community_1_subcommunity_159'}	{'community_1'}	{'community_1_subcommunity_31', 'community_1_subcommunity_159'}	{'community_1'}	{'community_1_subcommunity_31', 'community_1_subcommunity_159'}	{'community_1'}	2	0	0	743	2	0	0	464	1	0	0	119	2	0	0	743	2	0	0	464	1	0	0	119	2	0	0	743	2	0	0	464	1	0	0	119
af737e75-4cf7-42a6-8089-1e9511554666	{'af737e75-4cf7-42a6-8089-1e9511554666_2'}	{'af737e75-4cf7-42a6-8089-1e9511554666_2', '27e2513d-6427-411b-ba7c-0f2fce69a57b_NODE_edge_2+_length_11432_cov_84'}	{'f2850458-a0bf-4ecc-a055-5737cac03637_contig_2'}	{'af737e75-4cf7-42a6-8089-1e9511554666_2', '27e2513d-6427-411b-ba7c-0f2fce69a57b_NODE_edge_2+_length_11432_cov_84'}	{'community_1_subcommunity_257'}	{'community_1'}	{'community_1_subcommunity_257'}	{'community_1'}	{'community_21_subcommunity_0', 'community_1_subcommunity_257'}	{'community_21', 'community_1'}	{'community_21_subcommunity_0', 'community_1_subcommunity_257'}	{'community_21', 'community_1'}	1	1	0	743	1	1	0	464	1	1	0	118	0	1	1	743	1	0	0	465	1	0	0	119	1	1	0	743	1	1	0	464	1	1	0	118
b009917b-15a4-4089-a10e-8b14a2846d90	{'b009917b-15a4-4089-a10e-8b14a2846d90_2', '53ffb45a-9c61-4e67-addd-a921a3c48672_4', 'b009917b-15a4-4089-a10e-8b14a2846d90_3'}	{'b009917b-15a4-4089-a10e-8b14a2846d90_2', '53ffb45a-9c61-4e67-addd-a921a3c48672_4', 'c8c4adac-c899-4e1c-b663-6354e322e9df_5', 'b009917b-15a4-4089-a10e-8b14a2846d90_3'}	{'c8c4adac-c899-4e1c-b663-6354e322e9df_5', 'b009917b-15a4-4089-a10e-8b14a2846d90_3', '53ffb45a-9c61-4e67-addd-a921a3c48672_2', '260c1741-7027-4a38-96e3-669c0655fd20_5'}	{'53ffb45a-9c61-4e67-addd-a921a3c48672_4'}	{'community_1_subcommunity_254', 'community_28_subcommunity_2', 'community_34_subcommunity_0'}	{'community_1', 'community_34', 'community_28'}	{'community_40_subcommunity_0', 'community_28_subcommunity_2', 'community_1_subcommunity_254', 'community_34_subcommunity_0'}	{'community_34', 'community_40', 'community_1', 'community_28'}	{'community_40_subcommunity_0', 'community_1_subcommunity_254', 'community_28_subcommunity_2', 'community_34_subcommunity_0'}	{'community_40', 'community_34', 'community_1', 'community_28'}	{'community_34_subcommunity_0'}	{'community_34'}	3	1	0	741	3	1	0	462	3	1	0	116	1	3	2	739	3	1	0	462	3	1	0	116	1	0	2	742	1	0	2	463	1	0	2	117
b0270c1a-0d58-4a61-b35b-27e58fafcc26	{'8cddf2a5-6bb9-49d5-8f78-34bee1961d2d_2'}	{'b9e1e1b7-4c86-4de9-915f-d1e903246eda_2'}	{'32534dbe-3f9a-4247-993d-ef3211f58dbe_2'}	{'b9e1e1b7-4c86-4de9-915f-d1e903246eda_2'}	{'community_1_subcommunity_252'}	{'community_1'}	{'community_1_subcommunity_252'}	{'community_1'}	{'community_1_subcommunity_252'}	{'community_1'}	{'community_1_subcommunity_252'}	{'community_1'}	0	1	1	743	1	0	0	465	1	0	0	119	0	1	1	743	1	0	0	465	1	0	0	119	0	1	1	743	1	0	0	465	1	0	0	119
b0679cec-2a45-473f-9e09-c297c3e0e18b	{'aeeb649b-7d10-4680-be2b-7152deac88b4_2'}	{'aeeb649b-7d10-4680-be2b-7152deac88b4_2'}	{'ccd5a695-6aca-4a8c-b586-136eb84d8050_2'}	{'aeeb649b-7d10-4680-be2b-7152deac88b4_2'}	{'community_1_subcommunity_255'}	{'community_1'}	{'community_1_subcommunity_255'}	{'community_1'}	{'community_1_subcommunity_255'}	{'community_1'}	{'community_1_subcommunity_255'}	{'community_1'}	1	0	0	744	1	0	0	465	1	0	0	119	0	1	1	743	1	0	0	465	1	0	0	119	1	0	0	744	1	0	0	465	1	0	0	119
b0c7c17e-8f19-4b14-a3d1-ec13fbcfd08b	{'2559c82f-4493-491b-bb92-7b6af95a3176_2'}	{'2559c82f-4493-491b-bb92-7b6af95a3176_2'}	{'2559c82f-4493-491b-bb92-7b6af95a3176_2'}	{'2559c82f-4493-491b-bb92-7b6af95a3176_2'}	{'community_1_subcommunity_209'}	{'community_1'}	{'community_1_subcommunity_209'}	{'community_1'}	{'community_1_subcommunity_209'}	{'community_1'}	{'community_1_subcommunity_209'}	{'community_1'}	1	0	0	744	1	0	0	465	1	0	0	119	1	0	0	744	1	0	0	465	1	0	0	119	1	0	0	744	1	0	0	465	1	0	0	119
b110cb89-52b1-4d70-af3e-81ea0a6a88aa	{'b110cb89-52b1-4d70-af3e-81ea0a6a88aa_2'}	{'b110cb89-52b1-4d70-af3e-81ea0a6a88aa_2'}	{'b110cb89-52b1-4d70-af3e-81ea0a6a88aa_2'}	{'c8c4adac-c899-4e1c-b663-6354e322e9df_5', 'b110cb89-52b1-4d70-af3e-81ea0a6a88aa_2'}	{'community_1_subcommunity_256'}	{'community_1'}	{'community_1_subcommunity_256'}	{'community_1'}	{'community_1_subcommunity_256'}	{'community_1'}	{'community_40_subcommunity_0', 'community_1_subcommunity_256'}	{'community_40', 'community_1'}	1	0	0	744	1	0	0	465	1	0	0	119	1	0	0	744	1	0	0	465	1	0	0	119	1	1	0	743	1	1	0	464	1	1	0	118
b125a18f-acea-4520-a19f-a8c2dc791ec1	{'b125a18f-acea-4520-a19f-a8c2dc791ec1_2'}	{'b125a18f-acea-4520-a19f-a8c2dc791ec1_2'}	{'b125a18f-acea-4520-a19f-a8c2dc791ec1_2'}	{'b125a18f-acea-4520-a19f-a8c2dc791ec1_2'}	{'community_1_subcommunity_257'}	{'community_1'}	{'community_1_subcommunity_257'}	{'community_1'}	{'community_1_subcommunity_257'}	{'community_1'}	{'community_1_subcommunity_257'}	{'community_1'}	1	0	0	744	1	0	0	465	1	0	0	119	1	0	0	744	1	0	0	465	1	0	0	119	1	0	0	744	1	0	0	465	1	0	0	119
b1578b48-58ae-4562-82cb-4114c9edff6b	{'b1578b48-58ae-4562-82cb-4114c9edff6b_2', 'b1578b48-58ae-4562-82cb-4114c9edff6b_3'}	{'b1578b48-58ae-4562-82cb-4114c9edff6b_2', 'b1578b48-58ae-4562-82cb-4114c9edff6b_3'}	{'b1578b48-58ae-4562-82cb-4114c9edff6b_2', 'b1578b48-58ae-4562-82cb-4114c9edff6b_3'}	{'9671e925-4f84-49b6-98f1-cf2f8ff84446_2', 'b1578b48-58ae-4562-82cb-4114c9edff6b_3'}	{'community_1_subcommunity_255', 'community_1_subcommunity_4'}	{'community_1'}	{'community_1_subcommunity_255', 'community_1_subcommunity_4'}	{'community_1'}	{'community_1_subcommunity_255', 'community_1_subcommunity_4'}	{'community_1'}	{'community_1_subcommunity_255', 'community_1_subcommunity_4'}	{'community_1'}	2	0	0	743	2	0	0	464	1	0	0	119	2	0	0	743	2	0	0	464	1	0	0	119	1	1	1	742	2	0	0	464	1	0	0	119
b1d180f4-a523-4f0f-a4f0-ba774d87ec49	{'b1d180f4-a523-4f0f-a4f0-ba774d87ec49_4', 'b1d180f4-a523-4f0f-a4f0-ba774d87ec49_2', 'b1d180f4-a523-4f0f-a4f0-ba774d87ec49_3'}	{'b1d180f4-a523-4f0f-a4f0-ba774d87ec49_2', 'b1d180f4-a523-4f0f-a4f0-ba774d87ec49_3'}	{'b1d180f4-a523-4f0f-a4f0-ba774d87ec49_4', 'b1d180f4-a523-4f0f-a4f0-ba774d87ec49_2'}	{'b1d180f4-a523-4f0f-a4f0-ba774d87ec49_4', 'b1d180f4-a523-4f0f-a4f0-ba774d87ec49_2'}	{'community_1_subcommunity_215', 'community_1_subcommunity_253'}	{'community_1'}	{'community_1_subcommunity_215', 'community_1_subcommunity_253'}	{'community_1'}	{'community_1_subcommunity_215', 'community_1_subcommunity_253'}	{'community_1'}	{'community_1_subcommunity_215', 'community_1_subcommunity_253'}	{'community_1'}	2	0	1	742	2	0	0	464	1	0	0	119	2	0	1	742	2	0	0	464	1	0	0	119	2	0	1	742	2	0	0	464	1	0	0	119
b29c6cca-5f55-44b6-904a-cb7dab18b53b	{'b29c6cca-5f55-44b6-904a-cb7dab18b53b_2'}	{'b29c6cca-5f55-44b6-904a-cb7dab18b53b_2'}	{'b29c6cca-5f55-44b6-904a-cb7dab18b53b_2'}	{'b29c6cca-5f55-44b6-904a-cb7dab18b53b_2'}	{'community_6_subcommunity_0'}	{'community_6'}	{'community_6_subcommunity_0'}	{'community_6'}	{'community_6_subcommunity_0'}	{'community_6'}	{'community_6_subcommunity_0'}	{'community_6'}	1	0	0	744	1	0	0	465	1	0	0	119	1	0	0	744	1	0	0	465	1	0	0	119	1	0	0	744	1	0	0	465	1	0	0	119
b2d698fa-c675-4536-84d8-a2f291ff0a01	{'8cddf2a5-6bb9-49d5-8f78-34bee1961d2d_2'}	{'b9e1e1b7-4c86-4de9-915f-d1e903246eda_2'}	{'32534dbe-3f9a-4247-993d-ef3211f58dbe_2'}	{'b9e1e1b7-4c86-4de9-915f-d1e903246eda_2'}	{'community_1_subcommunity_252'}	{'community_1'}	{'community_1_subcommunity_252'}	{'community_1'}	{'community_1_subcommunity_252'}	{'community_1'}	{'community_1_subcommunity_252'}	{'community_1'}	0	1	1	743	1	0	0	465	1	0	0	119	0	1	1	743	1	0	0	465	1	0	0	119	0	1	1	743	1	0	0	465	1	0	0	119
b3138c73-4739-456c-aeeb-936e5c9b7657	{'b3138c73-4739-456c-aeeb-936e5c9b7657_2'}	{'b3138c73-4739-456c-aeeb-936e5c9b7657_2'}	{'b3138c73-4739-456c-aeeb-936e5c9b7657_2'}	{'b3138c73-4739-456c-aeeb-936e5c9b7657_2'}	{'community_1_subcommunity_225'}	{'community_1'}	{'community_1_subcommunity_225'}	{'community_1'}	{'community_1_subcommunity_225'}	{'community_1'}	{'community_1_subcommunity_225'}	{'community_1'}	1	0	0	744	1	0	0	465	1	0	0	119	1	0	0	744	1	0	0	465	1	0	0	119	1	0	0	744	1	0	0	465	1	0	0	119
b3372427-79b9-43a5-b3b0-24291e9c4b7a	{'b3372427-79b9-43a5-b3b0-24291e9c4b7a_2', 'b3372427-79b9-43a5-b3b0-24291e9c4b7a_3'}	{'b3372427-79b9-43a5-b3b0-24291e9c4b7a_2', 'b3372427-79b9-43a5-b3b0-24291e9c4b7a_3'}	{'b3372427-79b9-43a5-b3b0-24291e9c4b7a_2', 'b3372427-79b9-43a5-b3b0-24291e9c4b7a_3'}	{'c8c4adac-c899-4e1c-b663-6354e322e9df_5', 'b3372427-79b9-43a5-b3b0-24291e9c4b7a_2'}	{'community_1_subcommunity_172', 'community_81_subcommunity_0'}	{'community_1', 'community_81'}	{'community_1_subcommunity_172', 'community_81_subcommunity_0'}	{'community_1', 'community_81'}	{'community_1_subcommunity_172', 'community_81_subcommunity_0'}	{'community_1', 'community_81'}	{'community_40_subcommunity_0', 'community_1_subcommunity_172'}	{'community_40', 'community_1'}	2	0	0	743	2	0	0	464	2	0	0	118	2	0	0	743	2	0	0	464	2	0	0	118	1	1	1	742	1	1	1	463	1	1	1	117
b37acb5e-8dc9-413b-a781-43453bae7246	{'b37acb5e-8dc9-413b-a781-43453bae7246_2', 'b37acb5e-8dc9-413b-a781-43453bae7246_3'}	{'b37acb5e-8dc9-413b-a781-43453bae7246_2', 'b37acb5e-8dc9-413b-a781-43453bae7246_3'}	{'b37acb5e-8dc9-413b-a781-43453bae7246_2', 'b37acb5e-8dc9-413b-a781-43453bae7246_3'}	{'b37acb5e-8dc9-413b-a781-43453bae7246_2', 'b37acb5e-8dc9-413b-a781-43453bae7246_3'}	{'community_18_subcommunity_3', 'community_1_subcommunity_192'}	{'community_18', 'community_1'}	{'community_18_subcommunity_3', 'community_1_subcommunity_192'}	{'community_18', 'community_1'}	{'community_18_subcommunity_3', 'community_1_subcommunity_192'}	{'community_18', 'community_1'}	{'community_18_subcommunity_3', 'community_1_subcommunity_192'}	{'community_18', 'community_1'}	2	0	0	743	2	0	0	464	2	0	0	118	2	0	0	743	2	0	0	464	2	0	0	118	2	0	0	743	2	0	0	464	2	0	0	118
b3c43707-5ecd-4be8-bd10-4be327ba0d63	{'b3c43707-5ecd-4be8-bd10-4be327ba0d63_4', 'b3c43707-5ecd-4be8-bd10-4be327ba0d63_2', 'b3c43707-5ecd-4be8-bd10-4be327ba0d63_3'}	{'b3c43707-5ecd-4be8-bd10-4be327ba0d63_4', 'b3c43707-5ecd-4be8-bd10-4be327ba0d63_2', 'b3c43707-5ecd-4be8-bd10-4be327ba0d63_3'}	{'78ad7031-5a20-4b1e-916c-15af9b747c6f_2', 'f385fc8e-8a6d-4954-88cd-d07b1cfa288f_2', 'b3c43707-5ecd-4be8-bd10-4be327ba0d63_4', 'b3c43707-5ecd-4be8-bd10-4be327ba0d63_3'}	{'182589b8-4c14-4420-95f2-c2f2e224ce30_2', 'b3c43707-5ecd-4be8-bd10-4be327ba0d63_3'}	{'community_1_subcommunity_128', 'community_1_subcommunity_257', 'community_25_subcommunity_1'}	{'community_1', 'community_25'}	{'community_1_subcommunity_128', 'community_1_subcommunity_257', 'community_1_hub{i}', 'community_25_subcommunity_1'}	{'community_1', 'community_25'}	{'community_1_subcommunity_128', 'community_1_subcommunity_257', 'community_25_subcommunity_1'}	{'community_1', 'community_25'}	{'community_1_subcommunity_128', 'community_1_subcommunity_257'}	{'community_1'}	3	0	0	742	3	0	0	463	2	0	0	118	2	2	1	740	3	1	0	462	2	0	0	118	1	1	2	741	2	0	1	463	1	0	1	118
b40d863d-0621-4c0d-9ad1-a4556f1793da	{'b40d863d-0621-4c0d-9ad1-a4556f1793da_2'}	{'b40d863d-0621-4c0d-9ad1-a4556f1793da_2'}	{'b40d863d-0621-4c0d-9ad1-a4556f1793da_2'}	{'b40d863d-0621-4c0d-9ad1-a4556f1793da_2'}	{'community_38_subcommunity_0'}	{'community_38'}	{'community_38_subcommunity_0'}	{'community_38'}	{'community_38_subcommunity_0'}	{'community_38'}	{'community_38_subcommunity_0'}	{'community_38'}	1	0	0	744	1	0	0	465	1	0	0	119	1	0	0	744	1	0	0	465	1	0	0	119	1	0	0	744	1	0	0	465	1	0	0	119
b4b55ee7-0b18-46d5-9f10-9eb1e5d3e245	{'0233ca07-2f55-4d5c-9187-8af851e62dcb_3', '0233ca07-2f55-4d5c-9187-8af851e62dcb_2'}	{'0233ca07-2f55-4d5c-9187-8af851e62dcb_3', '0233ca07-2f55-4d5c-9187-8af851e62dcb_2'}	{'0233ca07-2f55-4d5c-9187-8af851e62dcb_3', '0233ca07-2f55-4d5c-9187-8af851e62dcb_2'}	{'9f11178b-e453-4426-a331-349ff43b6b3d_5', '0233ca07-2f55-4d5c-9187-8af851e62dcb_2'}	{'community_24_subcommunity_0', 'community_1_subcommunity_253'}	{'community_24', 'community_1'}	{'community_24_subcommunity_0', 'community_1_subcommunity_253'}	{'community_24', 'community_1'}	{'community_24_subcommunity_0', 'community_1_subcommunity_253'}	{'community_24', 'community_1'}	{'community_24_subcommunity_0', 'community_1_subcommunity_253'}	{'community_24', 'community_1'}	2	0	0	743	2	0	0	464	2	0	0	118	2	0	0	743	2	0	0	464	2	0	0	118	1	1	1	742	2	0	0	464	2	0	0	118
b53e956b-08ba-4a0d-89bf-dd3dc01dfeff	{'b53e956b-08ba-4a0d-89bf-dd3dc01dfeff_2'}	{'b53e956b-08ba-4a0d-89bf-dd3dc01dfeff_2'}	{'8809589b-b12d-47bb-b73a-e824400171ab_2', 'f385fc8e-8a6d-4954-88cd-d07b1cfa288f_2'}	{'0b23983d-2e95-43f9-8ece-ed233333d50b_2'}	{'community_1_subcommunity_257'}	{'community_1'}	{'community_1_subcommunity_257', 'community_1_hub{i}'}	{'community_1'}	{'community_1_subcommunity_257'}	{'community_1'}	{'community_1_subcommunity_64'}	{'community_1'}	1	0	0	744	1	0	0	465	1	0	0	119	0	2	1	742	1	1	0	464	1	0	0	119	0	1	1	743	0	1	1	464	1	0	0	119
b53f0cfc-b47f-4f24-ac64-3b05ab8dc987	{'b53f0cfc-b47f-4f24-ac64-3b05ab8dc987_2'}	{'b53f0cfc-b47f-4f24-ac64-3b05ab8dc987_2'}	{'b53f0cfc-b47f-4f24-ac64-3b05ab8dc987_2'}	{'b53f0cfc-b47f-4f24-ac64-3b05ab8dc987_2'}	{'community_1_subcommunity_255'}	{'community_1'}	{'community_1_subcommunity_255'}	{'community_1'}	{'community_1_subcommunity_255'}	{'community_1'}	{'community_1_subcommunity_255'}	{'community_1'}	1	0	0	744	1	0	0	465	1	0	0	119	1	0	0	744	1	0	0	465	1	0	0	119	1	0	0	744	1	0	0	465	1	0	0	119
b59bbfe6-b7ff-46bd-82e2-c87d95b54435	{'b59bbfe6-b7ff-46bd-82e2-c87d95b54435_3', 'b59bbfe6-b7ff-46bd-82e2-c87d95b54435_2'}	{'b59bbfe6-b7ff-46bd-82e2-c87d95b54435_3', 'b59bbfe6-b7ff-46bd-82e2-c87d95b54435_2'}	{'b59bbfe6-b7ff-46bd-82e2-c87d95b54435_3', 'b59bbfe6-b7ff-46bd-82e2-c87d95b54435_2'}	{'b59bbfe6-b7ff-46bd-82e2-c87d95b54435_2'}	{'community_1_subcommunity_139', 'community_110_subcommunity_0'}	{'community_1', 'community_110'}	{'community_1_subcommunity_139', 'community_110_subcommunity_0'}	{'community_1', 'community_110'}	{'community_1_subcommunity_139', 'community_110_subcommunity_0'}	{'community_1', 'community_110'}	{'community_1_subcommunity_139'}	{'community_1'}	2	0	0	743	2	0	0	464	2	0	0	118	2	0	0	743	2	0	0	464	2	0	0	118	1	0	1	743	1	0	1	464	1	0	1	118
b607ace2-82ac-44af-87ff-852f79a4ac80	{'b607ace2-82ac-44af-87ff-852f79a4ac80_2'}	{'b607ace2-82ac-44af-87ff-852f79a4ac80_2'}	{'b607ace2-82ac-44af-87ff-852f79a4ac80_2'}	{'b607ace2-82ac-44af-87ff-852f79a4ac80_2'}	{'community_1_subcommunity_211'}	{'community_1'}	{'community_1_subcommunity_211'}	{'community_1'}	{'community_1_subcommunity_211'}	{'community_1'}	{'community_1_subcommunity_211'}	{'community_1'}	1	0	0	744	1	0	0	465	1	0	0	119	1	0	0	744	1	0	0	465	1	0	0	119	1	0	0	744	1	0	0	465	1	0	0	119
b69e25a1-37c5-49c8-a6fd-3fc4701bd6aa	{'8cddf2a5-6bb9-49d5-8f78-34bee1961d2d_2'}	{'b9e1e1b7-4c86-4de9-915f-d1e903246eda_2'}	{'fff5f6d8-f549-4502-8ac4-816632934a91_2'}	{'c8c4adac-c899-4e1c-b663-6354e322e9df_5', '8cddf2a5-6bb9-49d5-8f78-34bee1961d2d_2'}	{'community_1_subcommunity_252'}	{'community_1'}	{'community_1_subcommunity_252'}	{'community_1'}	{'community_1_subcommunity_252'}	{'community_1'}	{'community_40_subcommunity_0', 'community_1_subcommunity_252'}	{'community_40', 'community_1'}	0	1	1	743	1	0	0	465	1	0	0	119	0	1	1	743	1	0	0	465	1	0	0	119	1	1	0	743	1	1	0	464	1	1	0	118
b6b61208-7c11-4b2c-9ab8-96ed92ab2dde	{'b6b61208-7c11-4b2c-9ab8-96ed92ab2dde_2'}	{'b6b61208-7c11-4b2c-9ab8-96ed92ab2dde_2'}	{'b6b61208-7c11-4b2c-9ab8-96ed92ab2dde_2'}	{'b6b61208-7c11-4b2c-9ab8-96ed92ab2dde_2'}	{'community_1_subcommunity_249'}	{'community_1'}	{'community_1_subcommunity_249'}	{'community_1'}	{'community_1_subcommunity_249'}	{'community_1'}	{'community_1_subcommunity_249'}	{'community_1'}	1	0	0	744	1	0	0	465	1	0	0	119	1	0	0	744	1	0	0	465	1	0	0	119	1	0	0	744	1	0	0	465	1	0	0	119
b7855c29-0816-447b-906c-505c464f7bf6	{'bebf7d00-b8e2-4cdc-bf03-9641c50e3fd0_2', 'b7855c29-0816-447b-906c-505c464f7bf6_3'}	{'bebf7d00-b8e2-4cdc-bf03-9641c50e3fd0_2', 'b7855c29-0816-447b-906c-505c464f7bf6_3'}	{'bebf7d00-b8e2-4cdc-bf03-9641c50e3fd0_2', 'b7855c29-0816-447b-906c-505c464f7bf6_3'}	{'bebf7d00-b8e2-4cdc-bf03-9641c50e3fd0_2', 'b7855c29-0816-447b-906c-505c464f7bf6_3'}	{'community_1_subcommunity_258', 'community_1_subcommunity_15'}	{'community_1'}	{'community_1_subcommunity_258', 'community_1_subcommunity_15'}	{'community_1'}	{'community_1_subcommunity_258', 'community_1_subcommunity_15'}	{'community_1'}	{'community_1_subcommunity_258', 'community_1_subcommunity_15'}	{'community_1'}	2	0	0	743	2	0	0	464	1	0	0	119	2	0	0	743	2	0	0	464	1	0	0	119	2	0	0	743	2	0	0	464	1	0	0	119
b7b32d43-11d8-4574-b115-877dccef7149	{'2209722f-1095-4952-8131-b6f08869b9f9_2'}	{'2209722f-1095-4952-8131-b6f08869b9f9_2'}	{'2209722f-1095-4952-8131-b6f08869b9f9_2'}	{'2209722f-1095-4952-8131-b6f08869b9f9_2'}	{'community_1_subcommunity_256'}	{'community_1'}	{'community_1_subcommunity_256'}	{'community_1'}	{'community_1_subcommunity_256'}	{'community_1'}	{'community_1_subcommunity_256'}	{'community_1'}	1	0	0	744	1	0	0	465	1	0	0	119	1	0	0	744	1	0	0	465	1	0	0	119	1	0	0	744	1	0	0	465	1	0	0	119
b859b744-b1cd-487f-84ad-9fbf4932447f	{'b859b744-b1cd-487f-84ad-9fbf4932447f_2'}	{'b859b744-b1cd-487f-84ad-9fbf4932447f_2'}	{'b859b744-b1cd-487f-84ad-9fbf4932447f_2'}	{'b859b744-b1cd-487f-84ad-9fbf4932447f_2'}	{'community_5_subcommunity_0'}	{'community_5'}	{'community_5_subcommunity_0'}	{'community_5'}	{'community_5_subcommunity_0'}	{'community_5'}	{'community_5_subcommunity_0'}	{'community_5'}	1	0	0	744	1	0	0	465	1	0	0	119	1	0	0	744	1	0	0	465	1	0	0	119	1	0	0	744	1	0	0	465	1	0	0	119
b912588c-820e-4a27-b723-e5c7737aea87	{'b912588c-820e-4a27-b723-e5c7737aea87_2'}	{'b912588c-820e-4a27-b723-e5c7737aea87_2'}	{'b912588c-820e-4a27-b723-e5c7737aea87_2'}	{'b912588c-820e-4a27-b723-e5c7737aea87_2'}	{'community_1_subcommunity_256'}	{'community_1'}	{'community_1_subcommunity_256'}	{'community_1'}	{'community_1_subcommunity_256'}	{'community_1'}	{'community_1_subcommunity_256'}	{'community_1'}	1	0	0	744	1	0	0	465	1	0	0	119	1	0	0	744	1	0	0	465	1	0	0	119	1	0	0	744	1	0	0	465	1	0	0	119
b921993c-b0af-4c23-b602-80b3e7a6767f	{'b921993c-b0af-4c23-b602-80b3e7a6767f_2', 'b921993c-b0af-4c23-b602-80b3e7a6767f_3'}	{'b921993c-b0af-4c23-b602-80b3e7a6767f_2', 'b921993c-b0af-4c23-b602-80b3e7a6767f_3'}	{'b921993c-b0af-4c23-b602-80b3e7a6767f_2', 'b921993c-b0af-4c23-b602-80b3e7a6767f_3'}	{'b921993c-b0af-4c23-b602-80b3e7a6767f_2', 'b921993c-b0af-4c23-b602-80b3e7a6767f_3'}	{'community_10_subcommunity_3', 'community_1_subcommunity_193'}	{'community_10', 'community_1'}	{'community_10_subcommunity_3', 'community_1_subcommunity_193'}	{'community_10', 'community_1'}	{'community_10_subcommunity_3', 'community_1_subcommunity_193'}	{'community_10', 'community_1'}	{'community_10_subcommunity_3', 'community_1_subcommunity_193'}	{'community_10', 'community_1'}	2	0	0	743	2	0	0	464	2	0	0	118	2	0	0	743	2	0	0	464	2	0	0	118	2	0	0	743	2	0	0	464	2	0	0	118
b997700d-44b4-416c-9b8a-4fba5103ec75	{'b997700d-44b4-416c-9b8a-4fba5103ec75_3', 'b997700d-44b4-416c-9b8a-4fba5103ec75_2'}	{'b997700d-44b4-416c-9b8a-4fba5103ec75_3', 'b997700d-44b4-416c-9b8a-4fba5103ec75_2'}	{'b997700d-44b4-416c-9b8a-4fba5103ec75_3', 'b997700d-44b4-416c-9b8a-4fba5103ec75_2'}	{'b997700d-44b4-416c-9b8a-4fba5103ec75_2'}	{'community_1_subcommunity_201', 'community_1_subcommunity_234'}	{'community_1'}	{'community_1_subcommunity_201', 'community_1_subcommunity_234'}	{'community_1'}	{'community_1_subcommunity_201', 'community_1_subcommunity_234'}	{'community_1'}	{'community_1_subcommunity_201'}	{'community_1'}	2	0	0	743	2	0	0	464	1	0	0	119	2	0	0	743	2	0	0	464	1	0	0	119	1	0	1	743	1	0	1	464	1	0	0	119
b9e1e1b7-4c86-4de9-915f-d1e903246eda	{'b9e1e1b7-4c86-4de9-915f-d1e903246eda_2', 'b9e1e1b7-4c86-4de9-915f-d1e903246eda_3'}	{'b9e1e1b7-4c86-4de9-915f-d1e903246eda_2', 'b9e1e1b7-4c86-4de9-915f-d1e903246eda_3'}	{'b9e1e1b7-4c86-4de9-915f-d1e903246eda_2', 'b9e1e1b7-4c86-4de9-915f-d1e903246eda_3'}	{'b9e1e1b7-4c86-4de9-915f-d1e903246eda_2'}	{'community_1_subcommunity_252', 'community_1_subcommunity_235'}	{'community_1'}	{'community_1_subcommunity_252', 'community_1_subcommunity_235'}	{'community_1'}	{'community_1_subcommunity_252', 'community_1_subcommunity_235'}	{'community_1'}	{'community_1_subcommunity_252'}	{'community_1'}	2	0	0	743	2	0	0	464	1	0	0	119	2	0	0	743	2	0	0	464	1	0	0	119	1	0	1	743	1	0	1	464	1	0	0	119
bad5fbfe-6e77-4057-a1c8-010a2b6c1266	{'32d30fb4-1938-455d-8a46-1727cdd43954_3', '32d30fb4-1938-455d-8a46-1727cdd43954_4', '543fd233-a13b-4616-ad19-d0dd75da4142_3'}	{'32d30fb4-1938-455d-8a46-1727cdd43954_3', '32d30fb4-1938-455d-8a46-1727cdd43954_4', '543fd233-a13b-4616-ad19-d0dd75da4142_3'}	{'32d30fb4-1938-455d-8a46-1727cdd43954_3', 'e07980e7-4404-45a8-9de4-65fc8e77939a_4', '32d30fb4-1938-455d-8a46-1727cdd43954_4', '19e32405-efa1-4b4a-a3e7-c5499dbeba59_2'}	{'32d30fb4-1938-455d-8a46-1727cdd43954_3', '32d30fb4-1938-455d-8a46-1727cdd43954_4'}	{'community_1_subcommunity_99', 'community_1_subcommunity_257', 'community_4_subcommunity_1'}	{'community_1', 'community_4'}	{'community_1_subcommunity_99', 'community_1_subcommunity_257', 'community_4_subcommunity_1', 'community_1_hub{i}'}	{'community_1', 'community_4'}	{'community_1_subcommunity_99', 'community_1_subcommunity_257', 'community_4_subcommunity_1'}	{'community_1', 'community_4'}	{'community_1_subcommunity_99', 'community_4_subcommunity_1'}	{'community_1', 'community_4'}	3	0	0	742	3	0	0	463	2	0	0	118	2	2	1	740	3	1	0	462	2	0	0	118	2	0	1	742	2	0	1	463	2	0	0	118
bc82f189-419a-40e4-b039-67ce9ddd5493	{'bc82f189-419a-40e4-b039-67ce9ddd5493_2'}	{'bc82f189-419a-40e4-b039-67ce9ddd5493_2'}	{'bc82f189-419a-40e4-b039-67ce9ddd5493_2'}	{'32534dbe-3f9a-4247-993d-ef3211f58dbe_3'}	{'community_1_subcommunity_258'}	{'community_1'}	{'community_1_subcommunity_258'}	{'community_1'}	{'community_1_subcommunity_258'}	{'community_1'}	{'community_1_subcommunity_258'}	{'community_1'}	1	0	0	744	1	0	0	465	1	0	0	119	1	0	0	744	1	0	0	465	1	0	0	119	0	1	1	743	1	0	0	465	1	0	0	119
bc878853-2f36-48f4-a770-9453ef1ffc0f	{'bc878853-2f36-48f4-a770-9453ef1ffc0f_3', 'bc878853-2f36-48f4-a770-9453ef1ffc0f_2'}	{'bc878853-2f36-48f4-a770-9453ef1ffc0f_3', 'bc878853-2f36-48f4-a770-9453ef1ffc0f_2'}	{'bc878853-2f36-48f4-a770-9453ef1ffc0f_3', 'bc878853-2f36-48f4-a770-9453ef1ffc0f_2'}	{'bc878853-2f36-48f4-a770-9453ef1ffc0f_3', 'bc878853-2f36-48f4-a770-9453ef1ffc0f_2'}	{'community_1_subcommunity_145', 'community_1_subcommunity_222'}	{'community_1'}	{'community_1_subcommunity_145', 'community_1_subcommunity_222'}	{'community_1'}	{'community_1_subcommunity_145', 'community_1_subcommunity_222'}	{'community_1'}	{'community_1_subcommunity_145', 'community_1_subcommunity_222'}	{'community_1'}	2	0	0	743	2	0	0	464	1	0	0	119	2	0	0	743	2	0	0	464	1	0	0	119	2	0	0	743	2	0	0	464	1	0	0	119
bcda7b7c-1781-40e7-9743-3411f4fff7bd	{'53ffb45a-9c61-4e67-addd-a921a3c48672_4', '1142371a-2563-46c0-b6d2-f873e9ec8690_3', '0db25674-24c8-48bc-a703-4a98d31de479_2'}	{'b009917b-15a4-4089-a10e-8b14a2846d90_2', '340bb8ac-3d66-452e-ba16-581afcbca8e8_4', 'c8c4adac-c899-4e1c-b663-6354e322e9df_5', '1142371a-2563-46c0-b6d2-f873e9ec8690_3'}	{'53ffb45a-9c61-4e67-addd-a921a3c48672_2', 'c8c4adac-c899-4e1c-b663-6354e322e9df_5', '260c1741-7027-4a38-96e3-669c0655fd20_5', '719706c9-d81a-499b-bec6-25781f8ff82d_contig_1'}	{'b009917b-15a4-4089-a10e-8b14a2846d90_2', '53ffb45a-9c61-4e67-addd-a921a3c48672_4', '4f4eb4a7-af56-4028-8c6b-e1014488b0ad_3'}	{'community_34_subcommunity_0', 'community_1_subcommunity_254', 'community_28_subcommunity_2'}	{'community_1', 'community_34', 'community_28'}	{'community_40_subcommunity_0', 'community_1_subcommunity_254', 'community_28_subcommunity_2', 'community_34_subcommunity_0'}	{'community_40', 'community_34', 'community_1', 'community_28'}	{'community_40_subcommunity_0', 'community_1_subcommunity_254', 'community_28_subcommunity_2', 'community_34_subcommunity_0'}	{'community_40', 'community_34', 'community_1', 'community_28'}	{'community_1_subcommunity_254', 'community_28_subcommunity_2', 'community_34_subcommunity_0'}	{'community_1', 'community_34', 'community_28'}	1	3	2	739	3	1	0	462	3	1	0	116	0	4	3	738	3	1	0	462	3	1	0	116	1	2	2	740	3	0	0	463	3	0	0	117
bdfb537a-08d8-4b6c-b896-451fae6a1060	{'bdfb537a-08d8-4b6c-b896-451fae6a1060_2'}	{'bdfb537a-08d8-4b6c-b896-451fae6a1060_2'}	{'bdfb537a-08d8-4b6c-b896-451fae6a1060_2', 'e07980e7-4404-45a8-9de4-65fc8e77939a_4'}	{'bdfb537a-08d8-4b6c-b896-451fae6a1060_2'}	{'community_1_subcommunity_247'}	{'community_1'}	{'community_1_subcommunity_247', 'community_1_hub{i}'}	{'community_1'}	{'community_1_subcommunity_247'}	{'community_1'}	{'community_1_subcommunity_247'}	{'community_1'}	1	0	0	744	1	0	0	465	1	0	0	119	1	1	0	743	1	1	0	464	1	0	0	119	1	0	0	744	1	0	0	465	1	0	0	119
be1c4c72-7788-4111-b393-3a21ca194f07	{'be1c4c72-7788-4111-b393-3a21ca194f07_2'}	{'be1c4c72-7788-4111-b393-3a21ca194f07_2'}	{'be1c4c72-7788-4111-b393-3a21ca194f07_2'}	{'be1c4c72-7788-4111-b393-3a21ca194f07_2'}	{'community_1_subcommunity_251'}	{'community_1'}	{'community_1_subcommunity_251'}	{'community_1'}	{'community_1_subcommunity_251'}	{'community_1'}	{'community_1_subcommunity_251'}	{'community_1'}	1	0	0	744	1	0	0	465	1	0	0	119	1	0	0	744	1	0	0	465	1	0	0	119	1	0	0	744	1	0	0	465	1	0	0	119
bebf7d00-b8e2-4cdc-bf03-9641c50e3fd0	{'bebf7d00-b8e2-4cdc-bf03-9641c50e3fd0_2'}	{'bebf7d00-b8e2-4cdc-bf03-9641c50e3fd0_2'}	{'bebf7d00-b8e2-4cdc-bf03-9641c50e3fd0_2'}	{'bebf7d00-b8e2-4cdc-bf03-9641c50e3fd0_2'}	{'community_1_subcommunity_258'}	{'community_1'}	{'community_1_subcommunity_258'}	{'community_1'}	{'community_1_subcommunity_258'}	{'community_1'}	{'community_1_subcommunity_258'}	{'community_1'}	1	0	0	744	1	0	0	465	1	0	0	119	1	0	0	744	1	0	0	465	1	0	0	119	1	0	0	744	1	0	0	465	1	0	0	119
bec743c9-035a-4c0e-82cb-cc5fecd72d40	{'bec743c9-035a-4c0e-82cb-cc5fecd72d40_2'}	{'bec743c9-035a-4c0e-82cb-cc5fecd72d40_2'}	set()	{'bec743c9-035a-4c0e-82cb-cc5fecd72d40_2'}	{'community_62_subcommunity_0'}	{'community_62'}	set()	set()	{'community_62_subcommunity_0'}	{'community_62'}	{'community_62_subcommunity_0'}	{'community_62'}	1	0	0	744	1	0	0	465	1	0	0	119	0	0	1	744	0	0	1	465	0	0	1	119	1	0	0	744	1	0	0	465	1	0	0	119
bf376ee9-e4b8-4ff2-bb05-4845d1190e47	{'bebf7d00-b8e2-4cdc-bf03-9641c50e3fd0_2', '543fd233-a13b-4616-ad19-d0dd75da4142_3'}	{'bebf7d00-b8e2-4cdc-bf03-9641c50e3fd0_2', '19e32405-efa1-4b4a-a3e7-c5499dbeba59_2'}	set()	{'bebf7d00-b8e2-4cdc-bf03-9641c50e3fd0_2', '19e32405-efa1-4b4a-a3e7-c5499dbeba59_2'}	{'community_1_subcommunity_258', 'community_1_subcommunity_257'}	{'community_1'}	set()	set()	{'community_1_subcommunity_258', 'community_1_subcommunity_257'}	{'community_1'}	{'community_1_subcommunity_258', 'community_1_subcommunity_257'}	{'community_1'}	1	1	1	742	2	0	0	464	1	0	0	119	0	0	2	743	0	0	2	464	0	0	1	119	1	1	1	742	2	0	0	464	1	0	0	119
bf9db7a9-0f07-4fb6-9a48-ccb83fb7e14b	{'8cddf2a5-6bb9-49d5-8f78-34bee1961d2d_2'}	{'32534dbe-3f9a-4247-993d-ef3211f58dbe_2'}	{'32534dbe-3f9a-4247-993d-ef3211f58dbe_2', '78ad7031-5a20-4b1e-916c-15af9b747c6f_2'}	{'32534dbe-3f9a-4247-993d-ef3211f58dbe_2'}	{'community_1_subcommunity_252'}	{'community_1'}	{'community_1_subcommunity_257', 'community_1_subcommunity_252'}	{'community_1'}	{'community_1_subcommunity_252'}	{'community_1'}	{'community_1_subcommunity_252'}	{'community_1'}	0	1	1	743	1	0	0	465	1	0	0	119	0	2	1	742	1	1	0	464	1	0	0	119	0	1	1	743	1	0	0	465	1	0	0	119
bfda7835-13bd-4d92-89d1-610f197e6224	{'bfda7835-13bd-4d92-89d1-610f197e6224_2', '8fc0f753-46ec-4044-8210-7b525b858036_4'}	{'bfda7835-13bd-4d92-89d1-610f197e6224_2', 'c8c4adac-c899-4e1c-b663-6354e322e9df_5', '260c1741-7027-4a38-96e3-669c0655fd20_5'}	{'c8c4adac-c899-4e1c-b663-6354e322e9df_5', 'bfda7835-13bd-4d92-89d1-610f197e6224_2', '260c1741-7027-4a38-96e3-669c0655fd20_5'}	{'bfda7835-13bd-4d92-89d1-610f197e6224_2', '8fc0f753-46ec-4044-8210-7b525b858036_4'}	{'community_34_subcommunity_0', 'community_1_subcommunity_254'}	{'community_1', 'community_34'}	{'community_40_subcommunity_0', 'community_34_subcommunity_0', 'community_1_subcommunity_254'}	{'community_34', 'community_40', 'community_1'}	{'community_40_subcommunity_0', 'community_34_subcommunity_0', 'community_1_subcommunity_254'}	{'community_1', 'community_34', 'community_40'}	{'community_34_subcommunity_0', 'community_1_subcommunity_254'}	{'community_1', 'community_34'}	1	2	1	741	2	1	0	463	2	1	0	117	1	2	1	741	2	1	0	463	2	1	0	117	2	0	0	743	2	0	0	464	2	0	0	118
bfdb948f-c293-47e9-a4a3-596513851e72	{'bfdb948f-c293-47e9-a4a3-596513851e72_2'}	{'bfdb948f-c293-47e9-a4a3-596513851e72_2'}	{'bfdb948f-c293-47e9-a4a3-596513851e72_2'}	{'18adfcf3-15df-4a11-abb1-ec43d828d978_2'}	{'community_1_subcommunity_234'}	{'community_1'}	{'community_1_subcommunity_234'}	{'community_1'}	{'community_1_subcommunity_234'}	{'community_1'}	{'community_1_subcommunity_253'}	{'community_1'}	1	0	0	744	1	0	0	465	1	0	0	119	1	0	0	744	1	0	0	465	1	0	0	119	0	1	1	743	0	1	1	464	1	0	0	119
bfe92ccc-5f4f-4d28-a8e9-26e01129185e	{'bfe92ccc-5f4f-4d28-a8e9-26e01129185e_2'}	{'bfe92ccc-5f4f-4d28-a8e9-26e01129185e_2'}	set()	{'bfe92ccc-5f4f-4d28-a8e9-26e01129185e_2'}	{'community_1_subcommunity_231'}	{'community_1'}	set()	set()	{'community_1_subcommunity_231'}	{'community_1'}	{'community_1_subcommunity_231'}	{'community_1'}	1	0	0	744	1	0	0	465	1	0	0	119	0	0	1	744	0	0	1	465	0	0	1	119	1	0	0	744	1	0	0	465	1	0	0	119
c03a5bc6-25c8-47ab-9836-921a26fbf788	{'32534dbe-3f9a-4247-993d-ef3211f58dbe_2'}	{'32534dbe-3f9a-4247-993d-ef3211f58dbe_2'}	{'32534dbe-3f9a-4247-993d-ef3211f58dbe_2'}	{'c8c4adac-c899-4e1c-b663-6354e322e9df_5', 'fff5f6d8-f549-4502-8ac4-816632934a91_2'}	{'community_1_subcommunity_252'}	{'community_1'}	{'community_1_subcommunity_252'}	{'community_1'}	{'community_1_subcommunity_252'}	{'community_1'}	{'community_40_subcommunity_0', 'community_1_subcommunity_252'}	{'community_40', 'community_1'}	1	0	0	744	1	0	0	465	1	0	0	119	1	0	0	744	1	0	0	465	1	0	0	119	0	2	1	742	1	1	0	464	1	1	0	118
c03ee11b-7f23-43f6-8f18-e2dbd6879c1f	{'c03ee11b-7f23-43f6-8f18-e2dbd6879c1f_5', 'c03ee11b-7f23-43f6-8f18-e2dbd6879c1f_4', 'c03ee11b-7f23-43f6-8f18-e2dbd6879c1f_2', 'c03ee11b-7f23-43f6-8f18-e2dbd6879c1f_3'}	{'c03ee11b-7f23-43f6-8f18-e2dbd6879c1f_5', 'c03ee11b-7f23-43f6-8f18-e2dbd6879c1f_4', 'c03ee11b-7f23-43f6-8f18-e2dbd6879c1f_2', 'c03ee11b-7f23-43f6-8f18-e2dbd6879c1f_3'}	{'c03ee11b-7f23-43f6-8f18-e2dbd6879c1f_4', 'c03ee11b-7f23-43f6-8f18-e2dbd6879c1f_3', 'c03ee11b-7f23-43f6-8f18-e2dbd6879c1f_5', 'c03ee11b-7f23-43f6-8f18-e2dbd6879c1f_2'}	{'c03ee11b-7f23-43f6-8f18-e2dbd6879c1f_5', 'c03ee11b-7f23-43f6-8f18-e2dbd6879c1f_4', 'c03ee11b-7f23-43f6-8f18-e2dbd6879c1f_2', 'c03ee11b-7f23-43f6-8f18-e2dbd6879c1f_3'}	{'community_1_subcommunity_258', 'community_53_subcommunity_0', 'community_2_subcommunity_1', 'community_1_subcommunity_233'}	{'community_2', 'community_1', 'community_53'}	{'community_1_subcommunity_258', 'community_53_subcommunity_0', 'community_2_subcommunity_1', 'community_1_subcommunity_233'}	{'community_2', 'community_1', 'community_53'}	{'community_1_subcommunity_258', 'community_53_subcommunity_0', 'community_2_subcommunity_1', 'community_1_subcommunity_233'}	{'community_2', 'community_1', 'community_53'}	{'community_1_subcommunity_258', 'community_53_subcommunity_0', 'community_2_subcommunity_1', 'community_1_subcommunity_233'}	{'community_2', 'community_1', 'community_53'}	4	0	0	741	4	0	0	462	3	0	0	117	4	0	0	741	4	0	0	462	3	0	0	117	4	0	0	741	4	0	0	462	3	0	0	117
c1912a4b-4abb-4f1d-8dbd-a9aefdc40f34	{'c1912a4b-4abb-4f1d-8dbd-a9aefdc40f34_3', 'c1912a4b-4abb-4f1d-8dbd-a9aefdc40f34_2'}	{'c1912a4b-4abb-4f1d-8dbd-a9aefdc40f34_3', 'c1912a4b-4abb-4f1d-8dbd-a9aefdc40f34_2'}	{'c1912a4b-4abb-4f1d-8dbd-a9aefdc40f34_3', 'c1912a4b-4abb-4f1d-8dbd-a9aefdc40f34_2'}	{'c1912a4b-4abb-4f1d-8dbd-a9aefdc40f34_3', 'c1912a4b-4abb-4f1d-8dbd-a9aefdc40f34_2'}	{'community_41_subcommunity_0', 'community_1_subcommunity_178'}	{'community_1', 'community_41'}	{'community_41_subcommunity_0', 'community_1_subcommunity_178'}	{'community_1', 'community_41'}	{'community_41_subcommunity_0', 'community_1_subcommunity_178'}	{'community_1', 'community_41'}	{'community_41_subcommunity_0', 'community_1_subcommunity_178'}	{'community_1', 'community_41'}	2	0	0	743	2	0	0	464	2	0	0	118	2	0	0	743	2	0	0	464	2	0	0	118	2	0	0	743	2	0	0	464	2	0	0	118
c1977a0f-5a3e-4701-8b3b-455f45e19f08	{'c1977a0f-5a3e-4701-8b3b-455f45e19f08_3', 'c1977a0f-5a3e-4701-8b3b-455f45e19f08_2'}	{'c1977a0f-5a3e-4701-8b3b-455f45e19f08_3', 'c1977a0f-5a3e-4701-8b3b-455f45e19f08_2'}	{'c1977a0f-5a3e-4701-8b3b-455f45e19f08_3', 'c1977a0f-5a3e-4701-8b3b-455f45e19f08_2'}	{'c1977a0f-5a3e-4701-8b3b-455f45e19f08_3', 'c1977a0f-5a3e-4701-8b3b-455f45e19f08_2'}	{'community_1_subcommunity_83', 'community_57_subcommunity_0'}	{'community_1', 'community_57'}	{'community_1_subcommunity_83', 'community_57_subcommunity_0'}	{'community_1', 'community_57'}	{'community_1_subcommunity_83', 'community_57_subcommunity_0'}	{'community_1', 'community_57'}	{'community_1_subcommunity_83', 'community_57_subcommunity_0'}	{'community_1', 'community_57'}	2	0	0	743	2	0	0	464	2	0	0	118	2	0	0	743	2	0	0	464	2	0	0	118	2	0	0	743	2	0	0	464	2	0	0	118
c1c1a8ad-aba5-4116-a026-5729d385e21a	{'c1c1a8ad-aba5-4116-a026-5729d385e21a_2'}	{'c1c1a8ad-aba5-4116-a026-5729d385e21a_2'}	{'c1c1a8ad-aba5-4116-a026-5729d385e21a_2'}	{'c1c1a8ad-aba5-4116-a026-5729d385e21a_2'}	{'community_87_subcommunity_0'}	{'community_87'}	{'community_87_subcommunity_0'}	{'community_87'}	{'community_87_subcommunity_0'}	{'community_87'}	{'community_87_subcommunity_0'}	{'community_87'}	1	0	0	744	1	0	0	465	1	0	0	119	1	0	0	744	1	0	0	465	1	0	0	119	1	0	0	744	1	0	0	465	1	0	0	119
c1d39b67-704b-4179-98bf-f9f106974ee6	{'c1d39b67-704b-4179-98bf-f9f106974ee6_2'}	{'c1d39b67-704b-4179-98bf-f9f106974ee6_2'}	{'c1d39b67-704b-4179-98bf-f9f106974ee6_2'}	{'c1d39b67-704b-4179-98bf-f9f106974ee6_2'}	{'community_1_hub{i}'}	{'community_1'}	{'community_1_hub{i}'}	{'community_1'}	{'community_1_hub{i}'}	{'community_1'}	{'community_1_hub{i}'}	{'community_1'}	1	0	0	744	1	0	0	465	1	0	0	119	1	0	0	744	1	0	0	465	1	0	0	119	1	0	0	744	1	0	0	465	1	0	0	119
c2a2814d-feed-498c-896d-0a6cfb796acc	{'c2a2814d-feed-498c-896d-0a6cfb796acc_2'}	{'c2a2814d-feed-498c-896d-0a6cfb796acc_2'}	{'c2a2814d-feed-498c-896d-0a6cfb796acc_2'}	{'c2a2814d-feed-498c-896d-0a6cfb796acc_2'}	{'community_37_subcommunity_4'}	{'community_37'}	{'community_37_subcommunity_4'}	{'community_37'}	{'community_37_subcommunity_4'}	{'community_37'}	{'community_37_subcommunity_4'}	{'community_37'}	1	0	0	744	1	0	0	465	1	0	0	119	1	0	0	744	1	0	0	465	1	0	0	119	1	0	0	744	1	0	0	465	1	0	0	119
c2bd3042-f911-4989-a6a3-037da79f06f3	{'c2bd3042-f911-4989-a6a3-037da79f06f3_2', 'c2bd3042-f911-4989-a6a3-037da79f06f3_3'}	{'c2bd3042-f911-4989-a6a3-037da79f06f3_2', 'c2bd3042-f911-4989-a6a3-037da79f06f3_3'}	{'c2bd3042-f911-4989-a6a3-037da79f06f3_2', 'c2bd3042-f911-4989-a6a3-037da79f06f3_3'}	{'c2bd3042-f911-4989-a6a3-037da79f06f3_3'}	{'community_1_subcommunity_221', 'community_1_subcommunity_23'}	{'community_1'}	{'community_1_subcommunity_221', 'community_1_subcommunity_23'}	{'community_1'}	{'community_1_subcommunity_221', 'community_1_subcommunity_23'}	{'community_1'}	{'community_1_subcommunity_23'}	{'community_1'}	2	0	0	743	2	0	0	464	1	0	0	119	2	0	0	743	2	0	0	464	1	0	0	119	1	0	1	743	1	0	1	464	1	0	0	119
c393111f-4c37-43a9-9ace-8084542e2509	{'c393111f-4c37-43a9-9ace-8084542e2509_3', 'c393111f-4c37-43a9-9ace-8084542e2509_2', 'c393111f-4c37-43a9-9ace-8084542e2509_5', 'c393111f-4c37-43a9-9ace-8084542e2509_4'}	{'c393111f-4c37-43a9-9ace-8084542e2509_3', 'c393111f-4c37-43a9-9ace-8084542e2509_2', 'c393111f-4c37-43a9-9ace-8084542e2509_5', 'c393111f-4c37-43a9-9ace-8084542e2509_4'}	{'c393111f-4c37-43a9-9ace-8084542e2509_3', 'c393111f-4c37-43a9-9ace-8084542e2509_2', 'c393111f-4c37-43a9-9ace-8084542e2509_5', 'c393111f-4c37-43a9-9ace-8084542e2509_4'}	{'c393111f-4c37-43a9-9ace-8084542e2509_5', 'c393111f-4c37-43a9-9ace-8084542e2509_2', 'c393111f-4c37-43a9-9ace-8084542e2509_4'}	{'community_32_subcommunity_0', 'community_12_subcommunity_1', 'community_18_subcommunity_22', 'community_1_subcommunity_5'}	{'community_18', 'community_1', 'community_12', 'community_32'}	{'community_32_subcommunity_0', 'community_12_subcommunity_1', 'community_18_subcommunity_22', 'community_1_subcommunity_5'}	{'community_18', 'community_1', 'community_12', 'community_32'}	{'community_32_subcommunity_0', 'community_12_subcommunity_1', 'community_18_subcommunity_22', 'community_1_subcommunity_5'}	{'community_18', 'community_1', 'community_12', 'community_32'}	{'community_32_subcommunity_0', 'community_12_subcommunity_1', 'community_1_subcommunity_5'}	{'community_1', 'community_12', 'community_32'}	4	0	0	741	4	0	0	462	4	0	0	116	4	0	0	741	4	0	0	462	4	0	0	116	3	0	1	741	3	0	1	462	3	0	1	116
c3c7b31f-8fe5-4955-85c5-c66ed55336bb	{'8cddf2a5-6bb9-49d5-8f78-34bee1961d2d_2'}	{'b9e1e1b7-4c86-4de9-915f-d1e903246eda_2'}	{'32534dbe-3f9a-4247-993d-ef3211f58dbe_2'}	{'35114152-2868-4ba9-8173-01a462cbf558_2'}	{'community_1_subcommunity_252'}	{'community_1'}	{'community_1_subcommunity_252'}	{'community_1'}	{'community_1_subcommunity_252'}	{'community_1'}	{'community_1_subcommunity_223'}	{'community_1'}	0	1	1	743	1	0	0	465	1	0	0	119	0	1	1	743	1	0	0	465	1	0	0	119	0	1	1	743	0	1	1	464	1	0	0	119
c4325c17-b686-459a-b7ce-5759dc5aa6c0	{'c4325c17-b686-459a-b7ce-5759dc5aa6c0_2'}	{'c4325c17-b686-459a-b7ce-5759dc5aa6c0_2'}	{'c4325c17-b686-459a-b7ce-5759dc5aa6c0_2'}	{'c4325c17-b686-459a-b7ce-5759dc5aa6c0_2'}	{'community_1_subcommunity_250'}	{'community_1'}	{'community_1_subcommunity_250'}	{'community_1'}	{'community_1_subcommunity_250'}	{'community_1'}	{'community_1_subcommunity_250'}	{'community_1'}	1	0	0	744	1	0	0	465	1	0	0	119	1	0	0	744	1	0	0	465	1	0	0	119	1	0	0	744	1	0	0	465	1	0	0	119
c4740dbc-032f-46a8-89d7-a6a58632f4bd	{'070bfdb2-db66-4db7-be35-d193c883afad_4'}	{'070bfdb2-db66-4db7-be35-d193c883afad_4'}	{'070bfdb2-db66-4db7-be35-d193c883afad_4'}	{'070bfdb2-db66-4db7-be35-d193c883afad_4'}	{'community_25_subcommunity_0'}	{'community_25'}	{'community_25_subcommunity_0'}	{'community_25'}	{'community_25_subcommunity_0'}	{'community_25'}	{'community_25_subcommunity_0'}	{'community_25'}	1	0	0	744	1	0	0	465	1	0	0	119	1	0	0	744	1	0	0	465	1	0	0	119	1	0	0	744	1	0	0	465	1	0	0	119
c52d83f6-b4eb-4dfb-80a2-7688ea8a5f1c	{'8cddf2a5-6bb9-49d5-8f78-34bee1961d2d_2'}	{'b9e1e1b7-4c86-4de9-915f-d1e903246eda_2'}	{'32534dbe-3f9a-4247-993d-ef3211f58dbe_2'}	set()	{'community_1_subcommunity_252'}	{'community_1'}	{'community_1_subcommunity_252'}	{'community_1'}	{'community_1_subcommunity_252'}	{'community_1'}	set()	set()	0	1	1	743	1	0	0	465	1	0	0	119	0	1	1	743	1	0	0	465	1	0	0	119	0	0	1	744	0	0	1	465	0	0	1	119
c57ec1d2-2f0e-479d-bf8d-0554b7640563	{'c57ec1d2-2f0e-479d-bf8d-0554b7640563_2', 'c57ec1d2-2f0e-479d-bf8d-0554b7640563_3', 'a6b5bedb-bcfa-43a2-aefe-385472fb75c0_3'}	{'c57ec1d2-2f0e-479d-bf8d-0554b7640563_2', 'c57ec1d2-2f0e-479d-bf8d-0554b7640563_3', 'a6b5bedb-bcfa-43a2-aefe-385472fb75c0_3'}	{'9f549b3e-45c5-4952-b42d-bd58848dd6f2_3'}	{'f7498995-bdc8-4385-9bf1-df331363df34_2', 'a6b5bedb-bcfa-43a2-aefe-385472fb75c0_3'}	{'community_1_subcommunity_218', 'community_1_subcommunity_257', 'community_1_subcommunity_239'}	{'community_1'}	{'community_1_subcommunity_239'}	{'community_1'}	{'community_1_subcommunity_218', 'community_1_subcommunity_257', 'community_1_subcommunity_239'}	{'community_1'}	{'community_1_subcommunity_239', 'community_1_subcommunity_257'}	{'community_1'}	3	0	0	742	3	0	0	463	1	0	0	119	0	1	3	741	1	0	2	463	1	0	0	119	1	1	2	741	2	0	1	463	1	0	0	119
c6c59ad0-f2c5-4455-b6fa-686af5484c77	{'c6c59ad0-f2c5-4455-b6fa-686af5484c77_2'}	{'c6c59ad0-f2c5-4455-b6fa-686af5484c77_2'}	{'c6c59ad0-f2c5-4455-b6fa-686af5484c77_2'}	{'c6c59ad0-f2c5-4455-b6fa-686af5484c77_2'}	{'community_43_subcommunity_0'}	{'community_43'}	{'community_43_subcommunity_0'}	{'community_43'}	{'community_43_subcommunity_0'}	{'community_43'}	{'community_43_subcommunity_0'}	{'community_43'}	1	0	0	744	1	0	0	465	1	0	0	119	1	0	0	744	1	0	0	465	1	0	0	119	1	0	0	744	1	0	0	465	1	0	0	119
c6e045d2-2c75-4558-b93c-e25cb305176f	{'fd364be1-4dbe-439a-bab3-1b1908a90cd2_2'}	{'fd364be1-4dbe-439a-bab3-1b1908a90cd2_2'}	{'fd364be1-4dbe-439a-bab3-1b1908a90cd2_2'}	{'fd364be1-4dbe-439a-bab3-1b1908a90cd2_2'}	{'community_1_subcommunity_232'}	{'community_1'}	{'community_1_subcommunity_232'}	{'community_1'}	{'community_1_subcommunity_232'}	{'community_1'}	{'community_1_subcommunity_232'}	{'community_1'}	1	0	0	744	1	0	0	465	1	0	0	119	1	0	0	744	1	0	0	465	1	0	0	119	1	0	0	744	1	0	0	465	1	0	0	119
c721e382-57e9-487c-b4f2-609ee2a6976b	{'c721e382-57e9-487c-b4f2-609ee2a6976b_3', 'c721e382-57e9-487c-b4f2-609ee2a6976b_4', 'c721e382-57e9-487c-b4f2-609ee2a6976b_2'}	{'c721e382-57e9-487c-b4f2-609ee2a6976b_3', 'c721e382-57e9-487c-b4f2-609ee2a6976b_4', 'c721e382-57e9-487c-b4f2-609ee2a6976b_2'}	{'c721e382-57e9-487c-b4f2-609ee2a6976b_3', 'e07980e7-4404-45a8-9de4-65fc8e77939a_4', 'c721e382-57e9-487c-b4f2-609ee2a6976b_2', 'c721e382-57e9-487c-b4f2-609ee2a6976b_4'}	{'c721e382-57e9-487c-b4f2-609ee2a6976b_3', 'c721e382-57e9-487c-b4f2-609ee2a6976b_2'}	{'community_1_subcommunity_258', 'community_1_subcommunity_77', 'community_1_subcommunity_233'}	{'community_1'}	{'community_1_subcommunity_258', 'community_1_subcommunity_77', 'community_1_subcommunity_233', 'community_1_hub{i}'}	{'community_1'}	{'community_1_subcommunity_258', 'community_1_subcommunity_77', 'community_1_subcommunity_233'}	{'community_1'}	{'community_1_subcommunity_258', 'community_1_subcommunity_77'}	{'community_1'}	3	0	0	742	3	0	0	463	1	0	0	119	3	1	0	741	3	1	0	462	1	0	0	119	2	0	1	742	2	0	1	463	1	0	0	119
c7b9bbef-3121-4fe5-891f-e80713065e40	{'53ffb45a-9c61-4e67-addd-a921a3c48672_4', '1142371a-2563-46c0-b6d2-f873e9ec8690_3', '0db25674-24c8-48bc-a703-4a98d31de479_2'}	{'b009917b-15a4-4089-a10e-8b14a2846d90_2', '53ffb45a-9c61-4e67-addd-a921a3c48672_4', 'c8c4adac-c899-4e1c-b663-6354e322e9df_5', '1142371a-2563-46c0-b6d2-f873e9ec8690_3'}	{'1ebd9494-939c-4054-9d15-55b9eabe4f9f_3', 'c8c4adac-c899-4e1c-b663-6354e322e9df_5', '260c1741-7027-4a38-96e3-669c0655fd20_5', '53ffb45a-9c61-4e67-addd-a921a3c48672_2'}	{'c8c4adac-c899-4e1c-b663-6354e322e9df_5'}	{'community_34_subcommunity_0', 'community_1_subcommunity_254', 'community_28_subcommunity_2'}	{'community_1', 'community_34', 'community_28'}	{'community_40_subcommunity_0', 'community_34_subcommunity_0', 'community_1_subcommunity_254', 'community_28_subcommunity_2'}	{'community_28', 'community_1', 'community_34', 'community_40'}	{'community_40_subcommunity_0', 'community_1_subcommunity_254', 'community_28_subcommunity_2', 'community_34_subcommunity_0'}	{'community_40', 'community_34', 'community_1', 'community_28'}	{'community_40_subcommunity_0'}	{'community_40'}	2	2	1	740	3	1	0	462	3	1	0	116	0	4	3	738	3	1	0	462	3	1	0	116	0	1	3	741	0	1	3	462	0	1	3	116
c863bd2d-64ef-4613-969b-06da92d5711f	{'c863bd2d-64ef-4613-969b-06da92d5711f_2'}	{'c863bd2d-64ef-4613-969b-06da92d5711f_2'}	{'c863bd2d-64ef-4613-969b-06da92d5711f_2'}	{'c863bd2d-64ef-4613-969b-06da92d5711f_2'}	{'community_1_subcommunity_143'}	{'community_1'}	{'community_1_subcommunity_143'}	{'community_1'}	{'community_1_subcommunity_143'}	{'community_1'}	{'community_1_subcommunity_143'}	{'community_1'}	1	0	0	744	1	0	0	465	1	0	0	119	1	0	0	744	1	0	0	465	1	0	0	119	1	0	0	744	1	0	0	465	1	0	0	119
c865c8b6-c12f-4e7a-bec0-a4abb1c436e8	{'c865c8b6-c12f-4e7a-bec0-a4abb1c436e8_3', 'b53f0cfc-b47f-4f24-ac64-3b05ab8dc987_2'}	{'c865c8b6-c12f-4e7a-bec0-a4abb1c436e8_3', '4784f012-8eff-48a5-b2da-2caea24257b0_2'}	{'c865c8b6-c12f-4e7a-bec0-a4abb1c436e8_3', 'cf0bd7e4-ee94-4a27-a395-704268bae53c_2'}	{'c865c8b6-c12f-4e7a-bec0-a4abb1c436e8_3', 'cf0bd7e4-ee94-4a27-a395-704268bae53c_2'}	{'community_12_subcommunity_5', 'community_1_subcommunity_255'}	{'community_1', 'community_12'}	{'community_12_subcommunity_5', 'community_1_subcommunity_255'}	{'community_1', 'community_12'}	{'community_12_subcommunity_5', 'community_1_subcommunity_255'}	{'community_1', 'community_12'}	{'community_12_subcommunity_5', 'community_1_subcommunity_255'}	{'community_1', 'community_12'}	1	1	1	742	2	0	0	464	2	0	0	118	1	1	1	742	2	0	0	464	2	0	0	118	1	1	1	742	2	0	0	464	2	0	0	118
c8a274b1-2270-4516-8155-483b6a789ade	{'c8a274b1-2270-4516-8155-483b6a789ade_2'}	{'c8a274b1-2270-4516-8155-483b6a789ade_2'}	{'c8a274b1-2270-4516-8155-483b6a789ade_2'}	{'c8a274b1-2270-4516-8155-483b6a789ade_2'}	{'community_1_subcommunity_101'}	{'community_1'}	{'community_1_subcommunity_101'}	{'community_1'}	{'community_1_subcommunity_101'}	{'community_1'}	{'community_1_subcommunity_101'}	{'community_1'}	1	0	0	744	1	0	0	465	1	0	0	119	1	0	0	744	1	0	0	465	1	0	0	119	1	0	0	744	1	0	0	465	1	0	0	119
c8c4adac-c899-4e1c-b663-6354e322e9df	{'1ebd9494-939c-4054-9d15-55b9eabe4f9f_3', '53ffb45a-9c61-4e67-addd-a921a3c48672_4', 'c8c4adac-c899-4e1c-b663-6354e322e9df_5', '0db25674-24c8-48bc-a703-4a98d31de479_2'}	{'b009917b-15a4-4089-a10e-8b14a2846d90_2', '1ebd9494-939c-4054-9d15-55b9eabe4f9f_3', 'c8c4adac-c899-4e1c-b663-6354e322e9df_5', '53ffb45a-9c61-4e67-addd-a921a3c48672_4'}	{'1ebd9494-939c-4054-9d15-55b9eabe4f9f_3', 'c8c4adac-c899-4e1c-b663-6354e322e9df_5', '260c1741-7027-4a38-96e3-669c0655fd20_5', '53ffb45a-9c61-4e67-addd-a921a3c48672_2'}	{'1ebd9494-939c-4054-9d15-55b9eabe4f9f_3', '719706c9-d81a-499b-bec6-25781f8ff82d_contig_3', '53ffb45a-9c61-4e67-addd-a921a3c48672_4'}	{'community_40_subcommunity_0', 'community_34_subcommunity_0', 'community_1_subcommunity_254', 'community_28_subcommunity_2'}	{'community_28', 'community_1', 'community_34', 'community_40'}	{'community_40_subcommunity_0', 'community_34_subcommunity_0', 'community_1_subcommunity_254', 'community_28_subcommunity_2'}	{'community_28', 'community_1', 'community_34', 'community_40'}	{'community_40_subcommunity_0', 'community_28_subcommunity_2', 'community_1_subcommunity_254', 'community_34_subcommunity_0'}	{'community_1', 'community_34', 'community_40', 'community_28'}	{'community_28_subcommunity_2', 'community_1_subcommunity_254', 'community_34_subcommunity_0'}	{'community_1', 'community_34', 'community_28'}	3	1	1	740	4	0	0	462	4	0	0	116	2	2	2	739	4	0	0	462	4	0	0	116	2	1	2	740	3	0	1	462	3	0	1	116
c91c5cd4-0688-416d-a7bb-d6f39cd59459	{'b53f0cfc-b47f-4f24-ac64-3b05ab8dc987_2'}	{'4784f012-8eff-48a5-b2da-2caea24257b0_2'}	{'ccd5a695-6aca-4a8c-b586-136eb84d8050_2'}	{'4784f012-8eff-48a5-b2da-2caea24257b0_2'}	{'community_1_subcommunity_255'}	{'community_1'}	{'community_1_subcommunity_255'}	{'community_1'}	{'community_1_subcommunity_255'}	{'community_1'}	{'community_1_subcommunity_255'}	{'community_1'}	0	1	1	743	1	0	0	465	1	0	0	119	0	1	1	743	1	0	0	465	1	0	0	119	0	1	1	743	1	0	0	465	1	0	0	119
c9295066-a458-4af9-a9fd-184143065eae	{'c9295066-a458-4af9-a9fd-184143065eae_2'}	{'c9295066-a458-4af9-a9fd-184143065eae_2'}	{'c9295066-a458-4af9-a9fd-184143065eae_2', '396bbe16-2273-4d30-a8d9-a8bf02100db9_3'}	set()	{'community_1_subcommunity_221'}	{'community_1'}	{'community_1_subcommunity_221', 'community_1_subcommunity_85'}	{'community_1'}	{'community_1_subcommunity_221'}	{'community_1'}	set()	set()	1	0	0	744	1	0	0	465	1	0	0	119	1	1	0	743	1	1	0	464	1	0	0	119	0	0	1	744	0	0	1	465	0	0	1	119
ca031cf4-db3c-4ac6-a99d-58540ec155a7	{'ca031cf4-db3c-4ac6-a99d-58540ec155a7_4', 'ca031cf4-db3c-4ac6-a99d-58540ec155a7_3', 'ca031cf4-db3c-4ac6-a99d-58540ec155a7_2'}	{'ca031cf4-db3c-4ac6-a99d-58540ec155a7_4', 'ca031cf4-db3c-4ac6-a99d-58540ec155a7_3', 'ca031cf4-db3c-4ac6-a99d-58540ec155a7_2'}	{'ca031cf4-db3c-4ac6-a99d-58540ec155a7_4', 'ca031cf4-db3c-4ac6-a99d-58540ec155a7_3', 'ca031cf4-db3c-4ac6-a99d-58540ec155a7_2'}	{'c8c4adac-c899-4e1c-b663-6354e322e9df_5', 'ca031cf4-db3c-4ac6-a99d-58540ec155a7_4', 'ca031cf4-db3c-4ac6-a99d-58540ec155a7_3', 'ca031cf4-db3c-4ac6-a99d-58540ec155a7_2'}	{'community_1_subcommunity_157', 'community_22_subcommunity_2', 'community_7_subcommunity_3'}	{'community_22', 'community_7', 'community_1'}	{'community_1_subcommunity_157', 'community_22_subcommunity_2', 'community_7_subcommunity_3'}	{'community_22', 'community_7', 'community_1'}	{'community_1_subcommunity_157', 'community_22_subcommunity_2', 'community_7_subcommunity_3'}	{'community_22', 'community_7', 'community_1'}	{'community_1_subcommunity_157', 'community_40_subcommunity_0', 'community_22_subcommunity_2', 'community_7_subcommunity_3'}	{'community_22', 'community_40', 'community_7', 'community_1'}	3	0	0	742	3	0	0	463	3	0	0	117	3	0	0	742	3	0	0	463	3	0	0	117	3	1	0	741	3	1	0	462	3	1	0	116
ca668307-64b5-47ac-bedc-fc59c77e6475	{'ca668307-64b5-47ac-bedc-fc59c77e6475_2', 'ca668307-64b5-47ac-bedc-fc59c77e6475_3'}	{'ca668307-64b5-47ac-bedc-fc59c77e6475_2', 'ca668307-64b5-47ac-bedc-fc59c77e6475_3'}	{'ca668307-64b5-47ac-bedc-fc59c77e6475_2', 'ca668307-64b5-47ac-bedc-fc59c77e6475_3'}	{'ca668307-64b5-47ac-bedc-fc59c77e6475_2', 'ca668307-64b5-47ac-bedc-fc59c77e6475_3'}	{'community_1_subcommunity_7', 'community_1_subcommunity_257'}	{'community_1'}	{'community_1_subcommunity_7', 'community_1_subcommunity_257'}	{'community_1'}	{'community_1_subcommunity_7', 'community_1_subcommunity_257'}	{'community_1'}	{'community_1_subcommunity_7', 'community_1_subcommunity_257'}	{'community_1'}	2	0	0	743	2	0	0	464	1	0	0	119	2	0	0	743	2	0	0	464	1	0	0	119	2	0	0	743	2	0	0	464	1	0	0	119
cb4300b9-9df9-4b21-99ea-e065e2849fcf	{'10554175-1812-4506-a177-a0d0c0206ac0_2'}	{'3ae33e2d-e4ac-4152-86f6-9b629a7fff86_2'}	{'10554175-1812-4506-a177-a0d0c0206ac0_2'}	{'3ae33e2d-e4ac-4152-86f6-9b629a7fff86_2'}	{'community_1_subcommunity_223'}	{'community_1'}	{'community_1_subcommunity_223'}	{'community_1'}	{'community_1_subcommunity_257'}	{'community_1'}	{'community_1_subcommunity_257'}	{'community_1'}	0	1	1	743	0	1	1	464	1	0	0	119	1	0	0	744	1	0	0	465	1	0	0	119	0	1	1	743	0	1	1	464	1	0	0	119
cb98b1e7-d5a2-4cc2-8d0a-3fd16a833a06	{'cb98b1e7-d5a2-4cc2-8d0a-3fd16a833a06_3', 'cb98b1e7-d5a2-4cc2-8d0a-3fd16a833a06_2'}	{'cb98b1e7-d5a2-4cc2-8d0a-3fd16a833a06_3', 'cb98b1e7-d5a2-4cc2-8d0a-3fd16a833a06_2'}	{'cb98b1e7-d5a2-4cc2-8d0a-3fd16a833a06_3', 'cb98b1e7-d5a2-4cc2-8d0a-3fd16a833a06_2', '5cd060e3-e1a9-4f85-bcbb-8d279f81f61e_3'}	{'cb98b1e7-d5a2-4cc2-8d0a-3fd16a833a06_3', 'cb98b1e7-d5a2-4cc2-8d0a-3fd16a833a06_2'}	{'community_30_subcommunity_4', 'community_1_subcommunity_112'}	{'community_1', 'community_30'}	{'community_30_subcommunity_4', 'community_1_subcommunity_112', 'community_1_hub{i}'}	{'community_1', 'community_30'}	{'community_30_subcommunity_4', 'community_1_subcommunity_112'}	{'community_1', 'community_30'}	{'community_30_subcommunity_4', 'community_1_subcommunity_112'}	{'community_1', 'community_30'}	2	0	0	743	2	0	0	464	2	0	0	118	2	1	0	742	2	1	0	463	2	0	0	118	2	0	0	743	2	0	0	464	2	0	0	118
cc1a044d-9f5f-4e26-b6d6-aea93b3be399	{'cc1a044d-9f5f-4e26-b6d6-aea93b3be399_2', 'cc1a044d-9f5f-4e26-b6d6-aea93b3be399_3'}	{'cc1a044d-9f5f-4e26-b6d6-aea93b3be399_2', 'cc1a044d-9f5f-4e26-b6d6-aea93b3be399_3'}	{'cc1a044d-9f5f-4e26-b6d6-aea93b3be399_2', 'cc1a044d-9f5f-4e26-b6d6-aea93b3be399_3'}	{'cc1a044d-9f5f-4e26-b6d6-aea93b3be399_2'}	{'community_4_subcommunity_0', 'community_1_subcommunity_236'}	{'community_1', 'community_4'}	{'community_4_subcommunity_0', 'community_1_subcommunity_236'}	{'community_1', 'community_4'}	{'community_4_subcommunity_0', 'community_1_subcommunity_236'}	{'community_1', 'community_4'}	{'community_1_subcommunity_236'}	{'community_1'}	2	0	0	743	2	0	0	464	2	0	0	118	2	0	0	743	2	0	0	464	2	0	0	118	1	0	1	743	1	0	1	464	1	0	1	118
cc7e88ca-afbb-4cb4-8883-53c0b30f6595	{'cc7e88ca-afbb-4cb4-8883-53c0b30f6595_2'}	{'cc7e88ca-afbb-4cb4-8883-53c0b30f6595_2'}	{'cc7e88ca-afbb-4cb4-8883-53c0b30f6595_2'}	{'cc7e88ca-afbb-4cb4-8883-53c0b30f6595_2'}	{'community_1_subcommunity_253'}	{'community_1'}	{'community_1_subcommunity_253'}	{'community_1'}	{'community_1_subcommunity_253'}	{'community_1'}	{'community_1_subcommunity_253'}	{'community_1'}	1	0	0	744	1	0	0	465	1	0	0	119	1	0	0	744	1	0	0	465	1	0	0	119	1	0	0	744	1	0	0	465	1	0	0	119
cca6628a-c264-4dfa-ad68-8087fc3582da	{'cca6628a-c264-4dfa-ad68-8087fc3582da_2'}	{'cca6628a-c264-4dfa-ad68-8087fc3582da_2'}	{'cca6628a-c264-4dfa-ad68-8087fc3582da_2'}	{'cca6628a-c264-4dfa-ad68-8087fc3582da_2'}	{'community_1_subcommunity_256'}	{'community_1'}	{'community_1_subcommunity_256'}	{'community_1'}	{'community_1_subcommunity_256'}	{'community_1'}	{'community_1_subcommunity_256'}	{'community_1'}	1	0	0	744	1	0	0	465	1	0	0	119	1	0	0	744	1	0	0	465	1	0	0	119	1	0	0	744	1	0	0	465	1	0	0	119
ccd5a695-6aca-4a8c-b586-136eb84d8050	{'ccd5a695-6aca-4a8c-b586-136eb84d8050_2'}	{'ccd5a695-6aca-4a8c-b586-136eb84d8050_2'}	{'ccd5a695-6aca-4a8c-b586-136eb84d8050_2'}	{'ccd5a695-6aca-4a8c-b586-136eb84d8050_2'}	{'community_1_subcommunity_255'}	{'community_1'}	{'community_1_subcommunity_255'}	{'community_1'}	{'community_1_subcommunity_255'}	{'community_1'}	{'community_1_subcommunity_255'}	{'community_1'}	1	0	0	744	1	0	0	465	1	0	0	119	1	0	0	744	1	0	0	465	1	0	0	119	1	0	0	744	1	0	0	465	1	0	0	119
cd4eb412-e242-4154-8250-50c45df776af	{'cd4eb412-e242-4154-8250-50c45df776af_2'}	{'cd4eb412-e242-4154-8250-50c45df776af_2'}	{'cd4eb412-e242-4154-8250-50c45df776af_2'}	{'cd4eb412-e242-4154-8250-50c45df776af_2'}	{'community_1_subcommunity_148'}	{'community_1'}	{'community_1_subcommunity_148'}	{'community_1'}	{'community_1_subcommunity_148'}	{'community_1'}	{'community_1_subcommunity_148'}	{'community_1'}	1	0	0	744	1	0	0	465	1	0	0	119	1	0	0	744	1	0	0	465	1	0	0	119	1	0	0	744	1	0	0	465	1	0	0	119
cd636592-f493-4f64-9c0e-b6356dac56aa	{'cd636592-f493-4f64-9c0e-b6356dac56aa_4', 'cd636592-f493-4f64-9c0e-b6356dac56aa_3'}	{'cd636592-f493-4f64-9c0e-b6356dac56aa_4', 'cd636592-f493-4f64-9c0e-b6356dac56aa_3'}	{'cd636592-f493-4f64-9c0e-b6356dac56aa_4', 'cd636592-f493-4f64-9c0e-b6356dac56aa_3'}	{'cd636592-f493-4f64-9c0e-b6356dac56aa_4', 'cd636592-f493-4f64-9c0e-b6356dac56aa_3'}	{'community_1_subcommunity_258', 'community_6_subcommunity_0'}	{'community_1', 'community_6'}	{'community_1_subcommunity_258', 'community_6_subcommunity_0'}	{'community_1', 'community_6'}	{'community_1_subcommunity_258', 'community_6_subcommunity_0'}	{'community_1', 'community_6'}	{'community_1_subcommunity_258', 'community_6_subcommunity_0'}	{'community_1', 'community_6'}	2	0	0	743	2	0	0	464	2	0	0	118	2	0	0	743	2	0	0	464	2	0	0	118	2	0	0	743	2	0	0	464	2	0	0	118
cda014a2-e5f0-44d5-b0bf-cd1f95769e2c	{'cda014a2-e5f0-44d5-b0bf-cd1f95769e2c_3', 'cda014a2-e5f0-44d5-b0bf-cd1f95769e2c_2'}	{'cda014a2-e5f0-44d5-b0bf-cd1f95769e2c_3', 'cda014a2-e5f0-44d5-b0bf-cd1f95769e2c_2'}	{'cda014a2-e5f0-44d5-b0bf-cd1f95769e2c_3', 'cda014a2-e5f0-44d5-b0bf-cd1f95769e2c_2'}	{'cda014a2-e5f0-44d5-b0bf-cd1f95769e2c_3', 'cda014a2-e5f0-44d5-b0bf-cd1f95769e2c_2'}	{'community_18_subcommunity_0', 'community_1_subcommunity_29'}	{'community_18', 'community_1'}	{'community_18_subcommunity_0', 'community_1_subcommunity_29'}	{'community_18', 'community_1'}	{'community_18_subcommunity_0', 'community_1_subcommunity_29'}	{'community_18', 'community_1'}	{'community_18_subcommunity_0', 'community_1_subcommunity_29'}	{'community_18', 'community_1'}	2	0	0	743	2	0	0	464	2	0	0	118	2	0	0	743	2	0	0	464	2	0	0	118	2	0	0	743	2	0	0	464	2	0	0	118
cdfb9535-cc4a-42a2-9e2f-84e9bdbef112	{'cdfb9535-cc4a-42a2-9e2f-84e9bdbef112_2'}	{'cdfb9535-cc4a-42a2-9e2f-84e9bdbef112_2'}	{'cdfb9535-cc4a-42a2-9e2f-84e9bdbef112_2'}	{'cdfb9535-cc4a-42a2-9e2f-84e9bdbef112_2'}	{'community_1_subcommunity_47'}	{'community_1'}	{'community_1_subcommunity_47'}	{'community_1'}	{'community_1_subcommunity_47'}	{'community_1'}	{'community_1_subcommunity_47'}	{'community_1'}	1	0	0	744	1	0	0	465	1	0	0	119	1	0	0	744	1	0	0	465	1	0	0	119	1	0	0	744	1	0	0	465	1	0	0	119
ce0e099d-97fe-4afb-a37e-35e95b629c83	{'6cd93f30-37c0-465e-a400-9cfd68b0f4bf_2', 'ce0e099d-97fe-4afb-a37e-35e95b629c83_3'}	{'6cd93f30-37c0-465e-a400-9cfd68b0f4bf_2', 'ce0e099d-97fe-4afb-a37e-35e95b629c83_3'}	{'6cd93f30-37c0-465e-a400-9cfd68b0f4bf_2', 'ce0e099d-97fe-4afb-a37e-35e95b629c83_3'}	{'6cd93f30-37c0-465e-a400-9cfd68b0f4bf_2', 'ce0e099d-97fe-4afb-a37e-35e95b629c83_3'}	{'community_9_subcommunity_0', 'community_30_subcommunity_1'}	{'community_9', 'community_30'}	{'community_9_subcommunity_0', 'community_30_subcommunity_1'}	{'community_9', 'community_30'}	{'community_9_subcommunity_0', 'community_30_subcommunity_1'}	{'community_9', 'community_30'}	{'community_9_subcommunity_0', 'community_30_subcommunity_1'}	{'community_9', 'community_30'}	2	0	0	743	2	0	0	464	2	0	0	118	2	0	0	743	2	0	0	464	2	0	0	118	2	0	0	743	2	0	0	464	2	0	0	118
ce6f7f1a-cffc-4c99-bb47-2b0957faedd0	{'53ffb45a-9c61-4e67-addd-a921a3c48672_4', '1142371a-2563-46c0-b6d2-f873e9ec8690_3', '0db25674-24c8-48bc-a703-4a98d31de479_2'}	{'b009917b-15a4-4089-a10e-8b14a2846d90_2', '53ffb45a-9c61-4e67-addd-a921a3c48672_4', 'c8c4adac-c899-4e1c-b663-6354e322e9df_5', '1ebd9494-939c-4054-9d15-55b9eabe4f9f_3'}	{'53ffb45a-9c61-4e67-addd-a921a3c48672_2', 'c8c4adac-c899-4e1c-b663-6354e322e9df_5', '340bb8ac-3d66-452e-ba16-581afcbca8e8_4', '719706c9-d81a-499b-bec6-25781f8ff82d_contig_1'}	{'46eaac8e-40fa-4e37-ad5d-7cf5d2827c1a_3', '53ffb45a-9c61-4e67-addd-a921a3c48672_4'}	{'community_34_subcommunity_0', 'community_1_subcommunity_254', 'community_28_subcommunity_2'}	{'community_1', 'community_34', 'community_28'}	{'community_40_subcommunity_0', 'community_1_subcommunity_254', 'community_28_subcommunity_2', 'community_34_subcommunity_0'}	{'community_40', 'community_34', 'community_1', 'community_28'}	{'community_40_subcommunity_0', 'community_1_subcommunity_254', 'community_28_subcommunity_2', 'community_34_subcommunity_0'}	{'community_40', 'community_34', 'community_1', 'community_28'}	{'community_34_subcommunity_0', 'community_1_subcommunity_254'}	{'community_1', 'community_34'}	1	3	2	739	3	1	0	462	3	1	0	116	0	4	3	738	3	1	0	462	3	1	0	116	1	1	2	741	2	0	1	463	2	0	1	117
ce971fb8-782f-4786-8b76-d7841575153c	{'ce971fb8-782f-4786-8b76-d7841575153c_4', 'ce971fb8-782f-4786-8b76-d7841575153c_3', 'ce971fb8-782f-4786-8b76-d7841575153c_2'}	{'ce971fb8-782f-4786-8b76-d7841575153c_4', 'ce971fb8-782f-4786-8b76-d7841575153c_3', 'ce971fb8-782f-4786-8b76-d7841575153c_2'}	{'ce971fb8-782f-4786-8b76-d7841575153c_4', 'ce971fb8-782f-4786-8b76-d7841575153c_3', 'ce971fb8-782f-4786-8b76-d7841575153c_2'}	{'ce971fb8-782f-4786-8b76-d7841575153c_3', 'ce971fb8-782f-4786-8b76-d7841575153c_2'}	{'community_1_subcommunity_257', 'community_88_subcommunity_0', 'community_1_subcommunity_146'}	{'community_1', 'community_88'}	{'community_1_subcommunity_257', 'community_88_subcommunity_0', 'community_1_subcommunity_146'}	{'community_1', 'community_88'}	{'community_1_subcommunity_257', 'community_88_subcommunity_0', 'community_1_subcommunity_146'}	{'community_1', 'community_88'}	{'community_1_subcommunity_257', 'community_1_subcommunity_146'}	{'community_1'}	3	0	0	742	3	0	0	463	2	0	0	118	3	0	0	742	3	0	0	463	2	0	0	118	2	0	1	742	2	0	1	463	1	0	1	118
cec449a2-1764-4e66-8acb-48ff21835d95	{'cec449a2-1764-4e66-8acb-48ff21835d95_2', 'cec449a2-1764-4e66-8acb-48ff21835d95_3'}	{'cec449a2-1764-4e66-8acb-48ff21835d95_2', 'cec449a2-1764-4e66-8acb-48ff21835d95_3'}	{'cec449a2-1764-4e66-8acb-48ff21835d95_2', 'e07980e7-4404-45a8-9de4-65fc8e77939a_4', 'cec449a2-1764-4e66-8acb-48ff21835d95_3'}	{'cec449a2-1764-4e66-8acb-48ff21835d95_2', 'cec449a2-1764-4e66-8acb-48ff21835d95_3'}	{'community_1_subcommunity_1', 'community_1_subcommunity_82'}	{'community_1'}	{'community_1_subcommunity_1', 'community_1_hub{i}', 'community_1_subcommunity_82'}	{'community_1'}	{'community_1_subcommunity_1', 'community_1_subcommunity_82'}	{'community_1'}	{'community_1_subcommunity_1', 'community_1_subcommunity_82'}	{'community_1'}	2	0	0	743	2	0	0	464	1	0	0	119	2	1	0	742	2	1	0	463	1	0	0	119	2	0	0	743	2	0	0	464	1	0	0	119
cf0bd7e4-ee94-4a27-a395-704268bae53c	{'cf0bd7e4-ee94-4a27-a395-704268bae53c_2'}	{'cf0bd7e4-ee94-4a27-a395-704268bae53c_2'}	{'cf0bd7e4-ee94-4a27-a395-704268bae53c_2'}	{'c8c4adac-c899-4e1c-b663-6354e322e9df_5', 'cf0bd7e4-ee94-4a27-a395-704268bae53c_2'}	{'community_1_subcommunity_255'}	{'community_1'}	{'community_1_subcommunity_255'}	{'community_1'}	{'community_1_subcommunity_255'}	{'community_1'}	{'community_40_subcommunity_0', 'community_1_subcommunity_255'}	{'community_40', 'community_1'}	1	0	0	744	1	0	0	465	1	0	0	119	1	0	0	744	1	0	0	465	1	0	0	119	1	1	0	743	1	1	0	464	1	1	0	118
d055f9ce-f39a-4561-ab2c-ef9a7dc1075f	{'1e7672fc-0db5-49bc-a3e7-2424157e6278_2'}	{'cca6628a-c264-4dfa-ad68-8087fc3582da_2'}	{'7bb77a24-84ef-4ea7-a621-c66eb14937ad_2'}	{'cca6628a-c264-4dfa-ad68-8087fc3582da_2'}	{'community_1_subcommunity_256'}	{'community_1'}	{'community_1_subcommunity_256'}	{'community_1'}	{'community_1_subcommunity_256'}	{'community_1'}	{'community_1_subcommunity_256'}	{'community_1'}	0	1	1	743	1	0	0	465	1	0	0	119	0	1	1	743	1	0	0	465	1	0	0	119	0	1	1	743	1	0	0	465	1	0	0	119
d0dd1f43-406b-4ad3-bfc0-d06363bf25bb	{'a834b0a4-c45f-42ba-9831-f1fc8f895ba8_2'}	{'a834b0a4-c45f-42ba-9831-f1fc8f895ba8_2'}	{'a834b0a4-c45f-42ba-9831-f1fc8f895ba8_2'}	{'a834b0a4-c45f-42ba-9831-f1fc8f895ba8_2'}	{'community_1_subcommunity_256'}	{'community_1'}	{'community_1_subcommunity_256'}	{'community_1'}	{'community_1_subcommunity_256'}	{'community_1'}	{'community_1_subcommunity_256'}	{'community_1'}	1	0	0	744	1	0	0	465	1	0	0	119	1	0	0	744	1	0	0	465	1	0	0	119	1	0	0	744	1	0	0	465	1	0	0	119
d0ede5e5-72b9-4897-9485-4576ded26e12	{'8cddf2a5-6bb9-49d5-8f78-34bee1961d2d_2'}	{'b9e1e1b7-4c86-4de9-915f-d1e903246eda_2'}	{'32534dbe-3f9a-4247-993d-ef3211f58dbe_2'}	{'b9e1e1b7-4c86-4de9-915f-d1e903246eda_2'}	{'community_1_subcommunity_252'}	{'community_1'}	{'community_1_subcommunity_252'}	{'community_1'}	{'community_1_subcommunity_252'}	{'community_1'}	{'community_1_subcommunity_252'}	{'community_1'}	0	1	1	743	1	0	0	465	1	0	0	119	0	1	1	743	1	0	0	465	1	0	0	119	0	1	1	743	1	0	0	465	1	0	0	119
d1c792fb-a31a-42a9-b27d-1f0fe9a26ed3	{'d1c792fb-a31a-42a9-b27d-1f0fe9a26ed3_4', 'd1c792fb-a31a-42a9-b27d-1f0fe9a26ed3_2', 'd1c792fb-a31a-42a9-b27d-1f0fe9a26ed3_3', 'd1c792fb-a31a-42a9-b27d-1f0fe9a26ed3_5'}	{'d1c792fb-a31a-42a9-b27d-1f0fe9a26ed3_4', 'd1c792fb-a31a-42a9-b27d-1f0fe9a26ed3_2', 'd1c792fb-a31a-42a9-b27d-1f0fe9a26ed3_3', 'd1c792fb-a31a-42a9-b27d-1f0fe9a26ed3_5'}	{'d1c792fb-a31a-42a9-b27d-1f0fe9a26ed3_5', 'd1c792fb-a31a-42a9-b27d-1f0fe9a26ed3_2', 'd1c792fb-a31a-42a9-b27d-1f0fe9a26ed3_3', 'd1c792fb-a31a-42a9-b27d-1f0fe9a26ed3_4'}	{'c8c4adac-c899-4e1c-b663-6354e322e9df_5', 'd1c792fb-a31a-42a9-b27d-1f0fe9a26ed3_3', 'd1c792fb-a31a-42a9-b27d-1f0fe9a26ed3_5', 'd1c792fb-a31a-42a9-b27d-1f0fe9a26ed3_2', 'd1c792fb-a31a-42a9-b27d-1f0fe9a26ed3_4'}	{'community_22_subcommunity_0', 'community_10_subcommunity_0', 'community_67_subcommunity_0', 'community_37_subcommunity_2'}	{'community_10', 'community_22', 'community_37', 'community_67'}	{'community_22_subcommunity_0', 'community_10_subcommunity_0', 'community_37_subcommunity_2', 'community_67_subcommunity_0'}	{'community_10', 'community_22', 'community_37', 'community_67'}	{'community_22_subcommunity_0', 'community_10_subcommunity_0', 'community_67_subcommunity_0', 'community_37_subcommunity_2'}	{'community_10', 'community_22', 'community_37', 'community_67'}	{'community_10_subcommunity_0', 'community_67_subcommunity_0', 'community_22_subcommunity_0', 'community_40_subcommunity_0', 'community_37_subcommunity_2'}	{'community_10', 'community_37', 'community_67', 'community_40', 'community_22'}	4	0	0	741	4	0	0	462	4	0	0	116	4	0	0	741	4	0	0	462	4	0	0	116	4	1	0	740	4	1	0	461	4	1	0	115
d25e760d-9702-47dd-bb56-2f44a92dbeff	{'4c98e400-f38a-4cd4-8e06-d01d915a12bc_2'}	{'4c98e400-f38a-4cd4-8e06-d01d915a12bc_2'}	{'4c98e400-f38a-4cd4-8e06-d01d915a12bc_2'}	{'4c98e400-f38a-4cd4-8e06-d01d915a12bc_2'}	{'community_8_subcommunity_2'}	{'community_8'}	{'community_8_subcommunity_2'}	{'community_8'}	{'community_8_subcommunity_2'}	{'community_8'}	{'community_8_subcommunity_2'}	{'community_8'}	1	0	0	744	1	0	0	465	1	0	0	119	1	0	0	744	1	0	0	465	1	0	0	119	1	0	0	744	1	0	0	465	1	0	0	119
d45ec36c-af67-4ebf-95cd-5019a47ca329	{'8cddf2a5-6bb9-49d5-8f78-34bee1961d2d_2'}	{'b9e1e1b7-4c86-4de9-915f-d1e903246eda_2'}	{'32534dbe-3f9a-4247-993d-ef3211f58dbe_2', '78ad7031-5a20-4b1e-916c-15af9b747c6f_2'}	{'b9e1e1b7-4c86-4de9-915f-d1e903246eda_2'}	{'community_1_subcommunity_252'}	{'community_1'}	{'community_1_subcommunity_257', 'community_1_subcommunity_252'}	{'community_1'}	{'community_1_subcommunity_252'}	{'community_1'}	{'community_1_subcommunity_252'}	{'community_1'}	0	1	1	743	1	0	0	465	1	0	0	119	0	2	1	742	1	1	0	464	1	0	0	119	0	1	1	743	1	0	0	465	1	0	0	119
d4976aaa-59a5-4032-8b6c-acce9b90d638	{'d4976aaa-59a5-4032-8b6c-acce9b90d638_2'}	{'d4976aaa-59a5-4032-8b6c-acce9b90d638_2'}	{'d4976aaa-59a5-4032-8b6c-acce9b90d638_2'}	{'d4976aaa-59a5-4032-8b6c-acce9b90d638_2'}	{'community_1_subcommunity_24'}	{'community_1'}	{'community_1_subcommunity_24'}	{'community_1'}	{'community_1_subcommunity_24'}	{'community_1'}	{'community_1_subcommunity_24'}	{'community_1'}	1	0	0	744	1	0	0	465	1	0	0	119	1	0	0	744	1	0	0	465	1	0	0	119	1	0	0	744	1	0	0	465	1	0	0	119
d567cc2e-e9a6-42b4-9670-8fbeb9217729	{'d567cc2e-e9a6-42b4-9670-8fbeb9217729_2', 'd567cc2e-e9a6-42b4-9670-8fbeb9217729_4', 'd567cc2e-e9a6-42b4-9670-8fbeb9217729_3'}	{'d567cc2e-e9a6-42b4-9670-8fbeb9217729_2', 'd567cc2e-e9a6-42b4-9670-8fbeb9217729_4', 'd567cc2e-e9a6-42b4-9670-8fbeb9217729_3', 'd988aca8-b169-43a4-8fea-84e1fd7ef61a_contig_2'}	{'d567cc2e-e9a6-42b4-9670-8fbeb9217729_2', 'd567cc2e-e9a6-42b4-9670-8fbeb9217729_4', 'd567cc2e-e9a6-42b4-9670-8fbeb9217729_3'}	{'d567cc2e-e9a6-42b4-9670-8fbeb9217729_2', 'd567cc2e-e9a6-42b4-9670-8fbeb9217729_3', 'd988aca8-b169-43a4-8fea-84e1fd7ef61a_contig_2'}	{'community_1_subcommunity_163', 'community_44_subcommunity_0', 'community_1_subcommunity_151'}	{'community_1', 'community_44'}	{'community_1_subcommunity_163', 'community_44_subcommunity_0', 'community_1_subcommunity_151'}	{'community_1', 'community_44'}	{'community_106_subcommunity_0', 'community_1_subcommunity_163', 'community_44_subcommunity_0', 'community_1_subcommunity_151'}	{'community_106', 'community_1', 'community_44'}	{'community_106_subcommunity_0', 'community_1_subcommunity_163', 'community_1_subcommunity_151'}	{'community_106', 'community_1'}	3	1	0	741	3	1	0	462	2	1	0	117	3	0	0	742	3	0	0	463	2	0	0	118	2	1	1	741	2	1	1	462	1	1	1	117
d5c34ec8-a1eb-43e3-b49c-5f798c890c46	{'53ffb45a-9c61-4e67-addd-a921a3c48672_4', '1142371a-2563-46c0-b6d2-f873e9ec8690_3', '0db25674-24c8-48bc-a703-4a98d31de479_2'}	{'b009917b-15a4-4089-a10e-8b14a2846d90_2', '53ffb45a-9c61-4e67-addd-a921a3c48672_4', 'c8c4adac-c899-4e1c-b663-6354e322e9df_5', '1142371a-2563-46c0-b6d2-f873e9ec8690_3'}	{'260c1741-7027-4a38-96e3-669c0655fd20_5', 'c8c4adac-c899-4e1c-b663-6354e322e9df_5', '53ffb45a-9c61-4e67-addd-a921a3c48672_2', '53ffb45a-9c61-4e67-addd-a921a3c48672_5', '719706c9-d81a-499b-bec6-25781f8ff82d_contig_1'}	{'b009917b-15a4-4089-a10e-8b14a2846d90_2', '53ffb45a-9c61-4e67-addd-a921a3c48672_4', '1142371a-2563-46c0-b6d2-f873e9ec8690_3'}	{'community_34_subcommunity_0', 'community_1_subcommunity_254', 'community_28_subcommunity_2'}	{'community_1', 'community_34', 'community_28'}	{'community_1_subcommunity_254', 'community_98_subcommunity_0', 'community_34_subcommunity_0', 'community_40_subcommunity_0', 'community_28_subcommunity_2'}	{'community_40', 'community_1', 'community_98', 'community_34', 'community_28'}	{'community_40_subcommunity_0', 'community_1_subcommunity_254', 'community_28_subcommunity_2', 'community_34_subcommunity_0'}	{'community_40', 'community_34', 'community_1', 'community_28'}	{'community_1_subcommunity_254', 'community_28_subcommunity_2', 'community_34_subcommunity_0'}	{'community_1', 'community_34', 'community_28'}	2	2	1	740	3	1	0	462	3	1	0	116	0	5	3	737	3	2	0	461	3	2	0	115	2	1	1	741	3	0	0	463	3	0	0	117
d5d517fe-cdc7-4a6b-896f-2c36c41a9a2c	{'d5d517fe-cdc7-4a6b-896f-2c36c41a9a2c_2'}	{'d5d517fe-cdc7-4a6b-896f-2c36c41a9a2c_2'}	{'d5d517fe-cdc7-4a6b-896f-2c36c41a9a2c_2'}	{'d5d517fe-cdc7-4a6b-896f-2c36c41a9a2c_2'}	{'community_1_subcommunity_246'}	{'community_1'}	{'community_1_subcommunity_246'}	{'community_1'}	{'community_1_subcommunity_246'}	{'community_1'}	{'community_1_subcommunity_246'}	{'community_1'}	1	0	0	744	1	0	0	465	1	0	0	119	1	0	0	744	1	0	0	465	1	0	0	119	1	0	0	744	1	0	0	465	1	0	0	119
d6133301-77b2-406b-b36e-a6f71af8942c	{'d6133301-77b2-406b-b36e-a6f71af8942c_2'}	{'d6133301-77b2-406b-b36e-a6f71af8942c_2'}	{'d6133301-77b2-406b-b36e-a6f71af8942c_2'}	{'d6133301-77b2-406b-b36e-a6f71af8942c_2'}	{'community_3_subcommunity_2'}	{'community_3'}	{'community_3_subcommunity_2'}	{'community_3'}	{'community_3_subcommunity_2'}	{'community_3'}	{'community_3_subcommunity_2'}	{'community_3'}	1	0	0	744	1	0	0	465	1	0	0	119	1	0	0	744	1	0	0	465	1	0	0	119	1	0	0	744	1	0	0	465	1	0	0	119
d659f2c2-bc2a-4f2a-9a7f-dffec5a05a54	{'d659f2c2-bc2a-4f2a-9a7f-dffec5a05a54_3', 'd659f2c2-bc2a-4f2a-9a7f-dffec5a05a54_2', 'd659f2c2-bc2a-4f2a-9a7f-dffec5a05a54_4'}	{'d659f2c2-bc2a-4f2a-9a7f-dffec5a05a54_3', 'd659f2c2-bc2a-4f2a-9a7f-dffec5a05a54_2', 'd659f2c2-bc2a-4f2a-9a7f-dffec5a05a54_4'}	{'d659f2c2-bc2a-4f2a-9a7f-dffec5a05a54_3', 'd659f2c2-bc2a-4f2a-9a7f-dffec5a05a54_2', 'd659f2c2-bc2a-4f2a-9a7f-dffec5a05a54_4'}	{'d659f2c2-bc2a-4f2a-9a7f-dffec5a05a54_3', 'd659f2c2-bc2a-4f2a-9a7f-dffec5a05a54_2', 'd659f2c2-bc2a-4f2a-9a7f-dffec5a05a54_4'}	{'community_1_subcommunity_258', 'community_30_subcommunity_5', 'community_1_subcommunity_210'}	{'community_1', 'community_30'}	{'community_1_subcommunity_258', 'community_30_subcommunity_5', 'community_1_subcommunity_210'}	{'community_1', 'community_30'}	{'community_1_subcommunity_258', 'community_30_subcommunity_5', 'community_1_subcommunity_210'}	{'community_1', 'community_30'}	{'community_1_subcommunity_258', 'community_30_subcommunity_5', 'community_1_subcommunity_210'}	{'community_1', 'community_30'}	3	0	0	742	3	0	0	463	2	0	0	118	3	0	0	742	3	0	0	463	2	0	0	118	3	0	0	742	3	0	0	463	2	0	0	118
d70e13f2-f359-40ac-b6dd-d6f099359e20	{'d70e13f2-f359-40ac-b6dd-d6f099359e20_2'}	{'d70e13f2-f359-40ac-b6dd-d6f099359e20_2'}	{'d70e13f2-f359-40ac-b6dd-d6f099359e20_2'}	{'d70e13f2-f359-40ac-b6dd-d6f099359e20_2'}	{'community_61_subcommunity_0'}	{'community_61'}	{'community_61_subcommunity_0'}	{'community_61'}	{'community_61_subcommunity_0'}	{'community_61'}	{'community_61_subcommunity_0'}	{'community_61'}	1	0	0	744	1	0	0	465	1	0	0	119	1	0	0	744	1	0	0	465	1	0	0	119	1	0	0	744	1	0	0	465	1	0	0	119
d7bdc12e-d657-47e5-8d47-ceaa7ce00a1b	{'d7bdc12e-d657-47e5-8d47-ceaa7ce00a1b_2', 'd7bdc12e-d657-47e5-8d47-ceaa7ce00a1b_3'}	{'d7bdc12e-d657-47e5-8d47-ceaa7ce00a1b_2', 'd7bdc12e-d657-47e5-8d47-ceaa7ce00a1b_3'}	{'d7bdc12e-d657-47e5-8d47-ceaa7ce00a1b_2', 'd7bdc12e-d657-47e5-8d47-ceaa7ce00a1b_3'}	{'d7bdc12e-d657-47e5-8d47-ceaa7ce00a1b_2', 'd7bdc12e-d657-47e5-8d47-ceaa7ce00a1b_3'}	{'community_1_subcommunity_43', 'community_12_subcommunity_0'}	{'community_1', 'community_12'}	{'community_1_subcommunity_43', 'community_12_subcommunity_0'}	{'community_1', 'community_12'}	{'community_1_subcommunity_43', 'community_12_subcommunity_0'}	{'community_1', 'community_12'}	{'community_1_subcommunity_43', 'community_12_subcommunity_0'}	{'community_1', 'community_12'}	2	0	0	743	2	0	0	464	2	0	0	118	2	0	0	743	2	0	0	464	2	0	0	118	2	0	0	743	2	0	0	464	2	0	0	118
d8123112-ced8-41b8-bdf7-d9ae74bb9f79	{'d8123112-ced8-41b8-bdf7-d9ae74bb9f79_2'}	{'d8123112-ced8-41b8-bdf7-d9ae74bb9f79_2'}	{'d8123112-ced8-41b8-bdf7-d9ae74bb9f79_2'}	{'d8123112-ced8-41b8-bdf7-d9ae74bb9f79_2'}	{'community_1_subcommunity_225'}	{'community_1'}	{'community_1_subcommunity_225'}	{'community_1'}	{'community_1_subcommunity_225'}	{'community_1'}	{'community_1_subcommunity_225'}	{'community_1'}	1	0	0	744	1	0	0	465	1	0	0	119	1	0	0	744	1	0	0	465	1	0	0	119	1	0	0	744	1	0	0	465	1	0	0	119
d831a391-105e-4199-942d-cd4ffb649639	{'d831a391-105e-4199-942d-cd4ffb649639_2'}	{'d831a391-105e-4199-942d-cd4ffb649639_2'}	{'d831a391-105e-4199-942d-cd4ffb649639_2'}	{'d831a391-105e-4199-942d-cd4ffb649639_2'}	{'community_1_subcommunity_175'}	{'community_1'}	{'community_1_subcommunity_175'}	{'community_1'}	{'community_1_subcommunity_175'}	{'community_1'}	{'community_1_subcommunity_175'}	{'community_1'}	1	0	0	744	1	0	0	465	1	0	0	119	1	0	0	744	1	0	0	465	1	0	0	119	1	0	0	744	1	0	0	465	1	0	0	119
d836740a-da73-445a-9696-f9291ecdd2fb	{'d836740a-da73-445a-9696-f9291ecdd2fb_2', 'd836740a-da73-445a-9696-f9291ecdd2fb_3'}	{'d836740a-da73-445a-9696-f9291ecdd2fb_2', 'd836740a-da73-445a-9696-f9291ecdd2fb_3'}	{'d836740a-da73-445a-9696-f9291ecdd2fb_2', 'd836740a-da73-445a-9696-f9291ecdd2fb_3'}	{'d836740a-da73-445a-9696-f9291ecdd2fb_3'}	{'community_1_subcommunity_238', 'community_1_subcommunity_94'}	{'community_1'}	{'community_1_subcommunity_238', 'community_1_subcommunity_94'}	{'community_1'}	{'community_1_subcommunity_238', 'community_1_subcommunity_94'}	{'community_1'}	{'community_1_subcommunity_94'}	{'community_1'}	2	0	0	743	2	0	0	464	1	0	0	119	2	0	0	743	2	0	0	464	1	0	0	119	1	0	1	743	1	0	1	464	1	0	0	119
d8ac5420-8908-4a8a-a6f9-d7361ad5ad82	{'d8ac5420-8908-4a8a-a6f9-d7361ad5ad82_2'}	{'d8ac5420-8908-4a8a-a6f9-d7361ad5ad82_2'}	{'d8ac5420-8908-4a8a-a6f9-d7361ad5ad82_2'}	{'d8ac5420-8908-4a8a-a6f9-d7361ad5ad82_2'}	{'community_1_subcommunity_60'}	{'community_1'}	{'community_1_subcommunity_60'}	{'community_1'}	{'community_1_subcommunity_60'}	{'community_1'}	{'community_1_subcommunity_60'}	{'community_1'}	1	0	0	744	1	0	0	465	1	0	0	119	1	0	0	744	1	0	0	465	1	0	0	119	1	0	0	744	1	0	0	465	1	0	0	119
d975da94-b257-414d-a9ce-a2696121e235	{'d975da94-b257-414d-a9ce-a2696121e235_2'}	{'d975da94-b257-414d-a9ce-a2696121e235_2'}	{'d975da94-b257-414d-a9ce-a2696121e235_2'}	{'98913108-351b-4d32-810e-408d3d4a918e_2'}	{'community_1_subcommunity_257'}	{'community_1'}	{'community_1_subcommunity_257'}	{'community_1'}	{'community_1_subcommunity_257'}	{'community_1'}	{'community_1_subcommunity_257'}	{'community_1'}	1	0	0	744	1	0	0	465	1	0	0	119	1	0	0	744	1	0	0	465	1	0	0	119	0	1	1	743	1	0	0	465	1	0	0	119
d9c4be1d-95f3-4d19-9036-77c1b64e01b8	{'07758c44-c76b-4691-b921-d63bb5b82202_3', '07758c44-c76b-4691-b921-d63bb5b82202_5', '07758c44-c76b-4691-b921-d63bb5b82202_2'}	{'07758c44-c76b-4691-b921-d63bb5b82202_3', '07758c44-c76b-4691-b921-d63bb5b82202_5', '07758c44-c76b-4691-b921-d63bb5b82202_2'}	{'07758c44-c76b-4691-b921-d63bb5b82202_3', '07758c44-c76b-4691-b921-d63bb5b82202_5', '07758c44-c76b-4691-b921-d63bb5b82202_2'}	{'07758c44-c76b-4691-b921-d63bb5b82202_5', '07758c44-c76b-4691-b921-d63bb5b82202_2'}	{'community_15_subcommunity_3', 'community_1_subcommunity_58', 'community_96_subcommunity_0'}	{'community_1', 'community_96', 'community_15'}	{'community_15_subcommunity_3', 'community_1_subcommunity_58', 'community_96_subcommunity_0'}	{'community_1', 'community_96', 'community_15'}	{'community_15_subcommunity_3', 'community_1_subcommunity_58', 'community_96_subcommunity_0'}	{'community_1', 'community_96', 'community_15'}	{'community_1_subcommunity_58', 'community_96_subcommunity_0'}	{'community_1', 'community_96'}	3	0	0	742	3	0	0	463	3	0	0	117	3	0	0	742	3	0	0	463	3	0	0	117	2	0	1	742	2	0	1	463	2	0	1	117
db3b7ddf-6563-40b8-a352-a350543caf92	{'db3b7ddf-6563-40b8-a352-a350543caf92_2'}	{'db3b7ddf-6563-40b8-a352-a350543caf92_2'}	{'db3b7ddf-6563-40b8-a352-a350543caf92_2'}	{'db3b7ddf-6563-40b8-a352-a350543caf92_2'}	{'community_1_subcommunity_243'}	{'community_1'}	{'community_1_subcommunity_243'}	{'community_1'}	{'community_1_subcommunity_243'}	{'community_1'}	{'community_1_subcommunity_243'}	{'community_1'}	1	0	0	744	1	0	0	465	1	0	0	119	1	0	0	744	1	0	0	465	1	0	0	119	1	0	0	744	1	0	0	465	1	0	0	119
db5ea3ef-5f01-4361-b7ad-a4ec96b47474	{'db5ea3ef-5f01-4361-b7ad-a4ec96b47474_2'}	{'db5ea3ef-5f01-4361-b7ad-a4ec96b47474_2'}	{'db5ea3ef-5f01-4361-b7ad-a4ec96b47474_2'}	{'db5ea3ef-5f01-4361-b7ad-a4ec96b47474_2'}	{'community_1_subcommunity_249'}	{'community_1'}	{'community_1_subcommunity_249'}	{'community_1'}	{'community_1_subcommunity_249'}	{'community_1'}	{'community_1_subcommunity_249'}	{'community_1'}	1	0	0	744	1	0	0	465	1	0	0	119	1	0	0	744	1	0	0	465	1	0	0	119	1	0	0	744	1	0	0	465	1	0	0	119
db6aa2c1-bf70-4c20-a04e-ba41ee336881	{'db6aa2c1-bf70-4c20-a04e-ba41ee336881_3', 'e705cd5d-bf42-4bca-8837-bb5f6925a45d_2', 'db6aa2c1-bf70-4c20-a04e-ba41ee336881_4'}	{'5e54d095-2a76-472b-9f2a-71fdcdd1faf9_5', 'db6aa2c1-bf70-4c20-a04e-ba41ee336881_3', 'e705cd5d-bf42-4bca-8837-bb5f6925a45d_2'}	{'eb65b41a-400a-4581-8fe1-91b3456ae325_2', 'db6aa2c1-bf70-4c20-a04e-ba41ee336881_3', 'db6aa2c1-bf70-4c20-a04e-ba41ee336881_4'}	{'db6aa2c1-bf70-4c20-a04e-ba41ee336881_3', 'e705cd5d-bf42-4bca-8837-bb5f6925a45d_2', 'db6aa2c1-bf70-4c20-a04e-ba41ee336881_4'}	{'community_31_subcommunity_0', 'community_1_subcommunity_258', 'community_1_subcommunity_249'}	{'community_31', 'community_1'}	{'community_31_subcommunity_0', 'community_1_subcommunity_258', 'community_1_subcommunity_249'}	{'community_31', 'community_1'}	{'community_31_subcommunity_0', 'community_1_subcommunity_258', 'community_1_subcommunity_249'}	{'community_31', 'community_1'}	{'community_31_subcommunity_0', 'community_1_subcommunity_258', 'community_1_subcommunity_249'}	{'community_31', 'community_1'}	2	1	1	741	3	0	0	463	2	0	0	118	2	1	1	741	3	0	0	463	2	0	0	118	3	0	0	742	3	0	0	463	2	0	0	118
db892572-31e4-4261-b69c-2ff8dfa4deb0	{'db892572-31e4-4261-b69c-2ff8dfa4deb0_4', '8edc5eeb-4418-45cf-9c3b-2e25731734a6_3', '8cddf2a5-6bb9-49d5-8f78-34bee1961d2d_2'}	{'db892572-31e4-4261-b69c-2ff8dfa4deb0_4', 'b9e1e1b7-4c86-4de9-915f-d1e903246eda_2', 'db6aa2c1-bf70-4c20-a04e-ba41ee336881_3'}	{'db892572-31e4-4261-b69c-2ff8dfa4deb0_4', '32534dbe-3f9a-4247-993d-ef3211f58dbe_2', '32534dbe-3f9a-4247-993d-ef3211f58dbe_3'}	{'db892572-31e4-4261-b69c-2ff8dfa4deb0_4', 'b9e1e1b7-4c86-4de9-915f-d1e903246eda_2', 'db6aa2c1-bf70-4c20-a04e-ba41ee336881_3'}	{'community_1_subcommunity_258', 'community_24_subcommunity_0', 'community_1_subcommunity_252'}	{'community_24', 'community_1'}	{'community_1_subcommunity_258', 'community_24_subcommunity_0', 'community_1_subcommunity_252'}	{'community_24', 'community_1'}	{'community_1_subcommunity_258', 'community_24_subcommunity_0', 'community_1_subcommunity_252'}	{'community_24', 'community_1'}	{'community_1_subcommunity_258', 'community_24_subcommunity_0', 'community_1_subcommunity_252'}	{'community_24', 'community_1'}	1	2	2	740	3	0	0	463	2	0	0	118	1	2	2	740	3	0	0	463	2	0	0	118	1	2	2	740	3	0	0	463	2	0	0	118
dbaedc99-8f40-44e1-8c3c-ea6debfb87d0	{'8cddf2a5-6bb9-49d5-8f78-34bee1961d2d_2'}	{'32534dbe-3f9a-4247-993d-ef3211f58dbe_2'}	{'32534dbe-3f9a-4247-993d-ef3211f58dbe_2'}	{'32534dbe-3f9a-4247-993d-ef3211f58dbe_2'}	{'community_1_subcommunity_252'}	{'community_1'}	{'community_1_subcommunity_252'}	{'community_1'}	{'community_1_subcommunity_252'}	{'community_1'}	{'community_1_subcommunity_252'}	{'community_1'}	0	1	1	743	1	0	0	465	1	0	0	119	0	1	1	743	1	0	0	465	1	0	0	119	0	1	1	743	1	0	0	465	1	0	0	119
dc122f36-d748-4bb6-bf85-bab3062e1c5f	{'dc122f36-d748-4bb6-bf85-bab3062e1c5f_3', 'dc122f36-d748-4bb6-bf85-bab3062e1c5f_2', 'dc122f36-d748-4bb6-bf85-bab3062e1c5f_4'}	{'dc122f36-d748-4bb6-bf85-bab3062e1c5f_3', 'dc122f36-d748-4bb6-bf85-bab3062e1c5f_2', 'dc122f36-d748-4bb6-bf85-bab3062e1c5f_4'}	{'dc122f36-d748-4bb6-bf85-bab3062e1c5f_3', 'dc122f36-d748-4bb6-bf85-bab3062e1c5f_2', 'dc122f36-d748-4bb6-bf85-bab3062e1c5f_4'}	{'dc122f36-d748-4bb6-bf85-bab3062e1c5f_3', 'dc122f36-d748-4bb6-bf85-bab3062e1c5f_2', 'dc122f36-d748-4bb6-bf85-bab3062e1c5f_4'}	{'community_1_subcommunity_105', 'community_18_subcommunity_1', 'community_29_subcommunity_0'}	{'community_29', 'community_1', 'community_18'}	{'community_1_subcommunity_105', 'community_18_subcommunity_1', 'community_29_subcommunity_0'}	{'community_29', 'community_1', 'community_18'}	{'community_1_subcommunity_105', 'community_18_subcommunity_1', 'community_29_subcommunity_0'}	{'community_29', 'community_1', 'community_18'}	{'community_1_subcommunity_105', 'community_18_subcommunity_1', 'community_29_subcommunity_0'}	{'community_29', 'community_1', 'community_18'}	3	0	0	742	3	0	0	463	3	0	0	117	3	0	0	742	3	0	0	463	3	0	0	117	3	0	0	742	3	0	0	463	3	0	0	117
dd0d4e08-63d7-4bc8-8de4-f1570d2a52ec	{'dd0d4e08-63d7-4bc8-8de4-f1570d2a52ec_2'}	{'dd0d4e08-63d7-4bc8-8de4-f1570d2a52ec_2'}	{'dd0d4e08-63d7-4bc8-8de4-f1570d2a52ec_2'}	{'dd0d4e08-63d7-4bc8-8de4-f1570d2a52ec_2'}	{'community_1_subcommunity_214'}	{'community_1'}	{'community_1_subcommunity_214'}	{'community_1'}	{'community_1_subcommunity_214'}	{'community_1'}	{'community_1_subcommunity_214'}	{'community_1'}	1	0	0	744	1	0	0	465	1	0	0	119	1	0	0	744	1	0	0	465	1	0	0	119	1	0	0	744	1	0	0	465	1	0	0	119
dd89fc67-b9c8-4f01-868b-3e956046d4d8	{'2209722f-1095-4952-8131-b6f08869b9f9_2'}	{'2209722f-1095-4952-8131-b6f08869b9f9_2'}	{'2209722f-1095-4952-8131-b6f08869b9f9_2'}	{'2209722f-1095-4952-8131-b6f08869b9f9_2'}	{'community_1_subcommunity_256'}	{'community_1'}	{'community_1_subcommunity_256'}	{'community_1'}	{'community_1_subcommunity_256'}	{'community_1'}	{'community_1_subcommunity_256'}	{'community_1'}	1	0	0	744	1	0	0	465	1	0	0	119	1	0	0	744	1	0	0	465	1	0	0	119	1	0	0	744	1	0	0	465	1	0	0	119
de5226fd-db9f-4c69-8df7-6e31abddf219	{'de5226fd-db9f-4c69-8df7-6e31abddf219_2'}	{'de5226fd-db9f-4c69-8df7-6e31abddf219_2'}	{'de5226fd-db9f-4c69-8df7-6e31abddf219_2'}	{'de5226fd-db9f-4c69-8df7-6e31abddf219_2'}	{'community_1_subcommunity_229'}	{'community_1'}	{'community_1_subcommunity_229'}	{'community_1'}	{'community_1_subcommunity_229'}	{'community_1'}	{'community_1_subcommunity_229'}	{'community_1'}	1	0	0	744	1	0	0	465	1	0	0	119	1	0	0	744	1	0	0	465	1	0	0	119	1	0	0	744	1	0	0	465	1	0	0	119
decca140-fcc8-42fc-b06f-93267467e944	{'decca140-fcc8-42fc-b06f-93267467e944_2'}	{'decca140-fcc8-42fc-b06f-93267467e944_2'}	{'decca140-fcc8-42fc-b06f-93267467e944_2'}	{'decca140-fcc8-42fc-b06f-93267467e944_2'}	{'community_1_subcommunity_36'}	{'community_1'}	{'community_1_subcommunity_36'}	{'community_1'}	{'community_1_subcommunity_36'}	{'community_1'}	{'community_1_subcommunity_36'}	{'community_1'}	1	0	0	744	1	0	0	465	1	0	0	119	1	0	0	744	1	0	0	465	1	0	0	119	1	0	0	744	1	0	0	465	1	0	0	119
dee6bcc7-326d-492b-a5c4-a583a46bed00	{'dee6bcc7-326d-492b-a5c4-a583a46bed00_2'}	{'dee6bcc7-326d-492b-a5c4-a583a46bed00_2'}	{'dee6bcc7-326d-492b-a5c4-a583a46bed00_2'}	{'dee6bcc7-326d-492b-a5c4-a583a46bed00_2'}	{'community_1_subcommunity_177'}	{'community_1'}	{'community_1_subcommunity_177'}	{'community_1'}	{'community_1_subcommunity_177'}	{'community_1'}	{'community_1_subcommunity_177'}	{'community_1'}	1	0	0	744	1	0	0	465	1	0	0	119	1	0	0	744	1	0	0	465	1	0	0	119	1	0	0	744	1	0	0	465	1	0	0	119
df9821e8-7027-4569-9089-0412e38363e7	{'8cddf2a5-6bb9-49d5-8f78-34bee1961d2d_2'}	{'32534dbe-3f9a-4247-993d-ef3211f58dbe_2'}	{'32534dbe-3f9a-4247-993d-ef3211f58dbe_2'}	{'c8c4adac-c899-4e1c-b663-6354e322e9df_5', '32534dbe-3f9a-4247-993d-ef3211f58dbe_2'}	{'community_1_subcommunity_252'}	{'community_1'}	{'community_1_subcommunity_252'}	{'community_1'}	{'community_1_subcommunity_252'}	{'community_1'}	{'community_40_subcommunity_0', 'community_1_subcommunity_252'}	{'community_40', 'community_1'}	0	1	1	743	1	0	0	465	1	0	0	119	0	1	1	743	1	0	0	465	1	0	0	119	0	2	1	742	1	1	0	464	1	1	0	118
e07980e7-4404-45a8-9de4-65fc8e77939a	{'e07980e7-4404-45a8-9de4-65fc8e77939a_3', 'e07980e7-4404-45a8-9de4-65fc8e77939a_4', 'e07980e7-4404-45a8-9de4-65fc8e77939a_2'}	{'e07980e7-4404-45a8-9de4-65fc8e77939a_3', 'e07980e7-4404-45a8-9de4-65fc8e77939a_4', 'ce971fb8-782f-4786-8b76-d7841575153c_4', 'e07980e7-4404-45a8-9de4-65fc8e77939a_2'}	{'e07980e7-4404-45a8-9de4-65fc8e77939a_3', 'e07980e7-4404-45a8-9de4-65fc8e77939a_4', 'ce971fb8-782f-4786-8b76-d7841575153c_4', 'e07980e7-4404-45a8-9de4-65fc8e77939a_2'}	{'e07980e7-4404-45a8-9de4-65fc8e77939a_3', 'ea3c000e-ec7e-4a9a-ad27-9990f9eec8ce_2', 'e07980e7-4404-45a8-9de4-65fc8e77939a_4'}	{'community_1_subcommunity_9', 'community_1_subcommunity_257', 'community_1_hub{i}'}	{'community_1'}	{'community_1_subcommunity_9', 'community_1_subcommunity_257', 'community_88_subcommunity_0', 'community_1_hub{i}'}	{'community_1', 'community_88'}	{'community_1_subcommunity_9', 'community_1_subcommunity_257', 'community_88_subcommunity_0', 'community_1_hub{i}'}	{'community_1', 'community_88'}	{'community_1_subcommunity_9', 'community_1_subcommunity_257', 'community_1_hub{i}'}	{'community_1'}	3	1	0	741	3	1	0	462	1	1	0	118	3	1	0	741	3	1	0	462	1	1	0	118	2	1	1	741	3	0	0	463	1	0	0	119
e09143a7-9b87-4e0b-90a2-158b74b8bd93	{'53ffb45a-9c61-4e67-addd-a921a3c48672_4', '1142371a-2563-46c0-b6d2-f873e9ec8690_3', '0db25674-24c8-48bc-a703-4a98d31de479_2'}	{'b009917b-15a4-4089-a10e-8b14a2846d90_2', '340bb8ac-3d66-452e-ba16-581afcbca8e8_4', 'c8c4adac-c899-4e1c-b663-6354e322e9df_5', '1142371a-2563-46c0-b6d2-f873e9ec8690_3'}	{'53ffb45a-9c61-4e67-addd-a921a3c48672_2', 'c8c4adac-c899-4e1c-b663-6354e322e9df_5', '260c1741-7027-4a38-96e3-669c0655fd20_5', '719706c9-d81a-499b-bec6-25781f8ff82d_contig_1'}	{'b009917b-15a4-4089-a10e-8b14a2846d90_2', '53ffb45a-9c61-4e67-addd-a921a3c48672_4', '1142371a-2563-46c0-b6d2-f873e9ec8690_3'}	{'community_34_subcommunity_0', 'community_1_subcommunity_254', 'community_28_subcommunity_2'}	{'community_1', 'community_34', 'community_28'}	{'community_40_subcommunity_0', 'community_1_subcommunity_254', 'community_28_subcommunity_2', 'community_34_subcommunity_0'}	{'community_40', 'community_34', 'community_1', 'community_28'}	{'community_40_subcommunity_0', 'community_1_subcommunity_254', 'community_28_subcommunity_2', 'community_34_subcommunity_0'}	{'community_40', 'community_34', 'community_1', 'community_28'}	{'community_1_subcommunity_254', 'community_28_subcommunity_2', 'community_34_subcommunity_0'}	{'community_1', 'community_34', 'community_28'}	1	3	2	739	3	1	0	462	3	1	0	116	0	4	3	738	3	1	0	462	3	1	0	116	2	1	1	741	3	0	0	463	3	0	0	117
e112ecc6-b4be-4cd7-90a5-9eed2a8aee6f	{'e112ecc6-b4be-4cd7-90a5-9eed2a8aee6f_2'}	{'e112ecc6-b4be-4cd7-90a5-9eed2a8aee6f_2'}	{'e112ecc6-b4be-4cd7-90a5-9eed2a8aee6f_2', 'cec449a2-1764-4e66-8acb-48ff21835d95_3'}	{'e112ecc6-b4be-4cd7-90a5-9eed2a8aee6f_2'}	{'community_1_subcommunity_240'}	{'community_1'}	{'community_1_subcommunity_82', 'community_1_subcommunity_240'}	{'community_1'}	{'community_1_subcommunity_240'}	{'community_1'}	{'community_1_subcommunity_240'}	{'community_1'}	1	0	0	744	1	0	0	465	1	0	0	119	1	1	0	743	1	1	0	464	1	0	0	119	1	0	0	744	1	0	0	465	1	0	0	119
e145f371-c2bd-4528-a238-e66f3843818a	{'e145f371-c2bd-4528-a238-e66f3843818a_2'}	{'e145f371-c2bd-4528-a238-e66f3843818a_2'}	{'e145f371-c2bd-4528-a238-e66f3843818a_2'}	set()	{'community_1_subcommunity_241'}	{'community_1'}	{'community_1_subcommunity_241'}	{'community_1'}	{'community_1_subcommunity_241'}	{'community_1'}	set()	set()	1	0	0	744	1	0	0	465	1	0	0	119	1	0	0	744	1	0	0	465	1	0	0	119	0	0	1	744	0	0	1	465	0	0	1	119
e15dfd21-04c3-4dff-9e22-48067a0afd3b	{'e15dfd21-04c3-4dff-9e22-48067a0afd3b_2'}	{'e15dfd21-04c3-4dff-9e22-48067a0afd3b_2'}	{'e15dfd21-04c3-4dff-9e22-48067a0afd3b_2'}	{'e15dfd21-04c3-4dff-9e22-48067a0afd3b_2'}	{'community_1_subcommunity_97'}	{'community_1'}	{'community_1_subcommunity_97'}	{'community_1'}	{'community_1_subcommunity_97'}	{'community_1'}	{'community_1_subcommunity_97'}	{'community_1'}	1	0	0	744	1	0	0	465	1	0	0	119	1	0	0	744	1	0	0	465	1	0	0	119	1	0	0	744	1	0	0	465	1	0	0	119
e232ee8a-1ec4-438b-92aa-4470e782605d	{'e232ee8a-1ec4-438b-92aa-4470e782605d_2'}	{'e232ee8a-1ec4-438b-92aa-4470e782605d_2'}	{'e232ee8a-1ec4-438b-92aa-4470e782605d_2'}	{'e232ee8a-1ec4-438b-92aa-4470e782605d_2'}	{'community_1_subcommunity_8'}	{'community_1'}	{'community_1_subcommunity_8'}	{'community_1'}	{'community_1_subcommunity_8'}	{'community_1'}	{'community_1_subcommunity_8'}	{'community_1'}	1	0	0	744	1	0	0	465	1	0	0	119	1	0	0	744	1	0	0	465	1	0	0	119	1	0	0	744	1	0	0	465	1	0	0	119
e2f185dd-551c-491e-95df-3f08b4e6b1c6	{'e2f185dd-551c-491e-95df-3f08b4e6b1c6_3', 'e2f185dd-551c-491e-95df-3f08b4e6b1c6_2'}	{'e2f185dd-551c-491e-95df-3f08b4e6b1c6_3', 'e2f185dd-551c-491e-95df-3f08b4e6b1c6_2'}	{'e2f185dd-551c-491e-95df-3f08b4e6b1c6_3', 'e2f185dd-551c-491e-95df-3f08b4e6b1c6_2'}	{'e2f185dd-551c-491e-95df-3f08b4e6b1c6_3', 'e2f185dd-551c-491e-95df-3f08b4e6b1c6_2'}	{'community_18_subcommunity_10', 'community_1_subcommunity_220'}	{'community_18', 'community_1'}	{'community_18_subcommunity_10', 'community_1_subcommunity_220'}	{'community_18', 'community_1'}	{'community_18_subcommunity_10', 'community_1_subcommunity_220'}	{'community_18', 'community_1'}	{'community_18_subcommunity_10', 'community_1_subcommunity_220'}	{'community_18', 'community_1'}	2	0	0	743	2	0	0	464	2	0	0	118	2	0	0	743	2	0	0	464	2	0	0	118	2	0	0	743	2	0	0	464	2	0	0	118
e3274d40-cc62-46eb-9a2b-1a8c47565908	{'06286bfb-e297-4bf6-bee4-75f8722feabe_2'}	{'b9e1e1b7-4c86-4de9-915f-d1e903246eda_2'}	{'35114152-2868-4ba9-8173-01a462cbf558_2'}	{'b9e1e1b7-4c86-4de9-915f-d1e903246eda_2'}	{'community_1_subcommunity_252'}	{'community_1'}	{'community_1_subcommunity_223'}	{'community_1'}	{'community_1_subcommunity_252'}	{'community_1'}	{'community_1_subcommunity_252'}	{'community_1'}	0	1	1	743	1	0	0	465	1	0	0	119	0	1	1	743	0	1	1	464	1	0	0	119	0	1	1	743	1	0	0	465	1	0	0	119
e336125b-0a49-4e98-95bc-2ad0bb860011	{'e336125b-0a49-4e98-95bc-2ad0bb860011_2'}	{'e336125b-0a49-4e98-95bc-2ad0bb860011_2'}	{'e336125b-0a49-4e98-95bc-2ad0bb860011_2'}	{'e336125b-0a49-4e98-95bc-2ad0bb860011_2'}	{'community_1_subcommunity_257'}	{'community_1'}	{'community_1_subcommunity_257'}	{'community_1'}	{'community_1_subcommunity_257'}	{'community_1'}	{'community_1_subcommunity_257'}	{'community_1'}	1	0	0	744	1	0	0	465	1	0	0	119	1	0	0	744	1	0	0	465	1	0	0	119	1	0	0	744	1	0	0	465	1	0	0	119
e340e655-1fde-4fba-901f-0d6a5b6342bc	{'b53e956b-08ba-4a0d-89bf-dd3dc01dfeff_2'}	{'361b05d4-dcde-44f6-af85-24bb2c695313_2'}	{'28cfd66c-4b98-4dd5-8f32-eabeef3fe2fb_2'}	set()	{'community_1_subcommunity_257'}	{'community_1'}	{'community_1_subcommunity_257'}	{'community_1'}	{'community_1_subcommunity_257'}	{'community_1'}	set()	set()	0	1	1	743	1	0	0	465	1	0	0	119	0	1	1	743	1	0	0	465	1	0	0	119	0	0	1	744	0	0	1	465	0	0	1	119
e3a209d9-d115-4471-b97b-0dad2f97f5d7	{'e3a209d9-d115-4471-b97b-0dad2f97f5d7_2'}	{'e3a209d9-d115-4471-b97b-0dad2f97f5d7_2'}	{'e3a209d9-d115-4471-b97b-0dad2f97f5d7_2'}	{'e3a209d9-d115-4471-b97b-0dad2f97f5d7_2'}	{'community_1_subcommunity_133'}	{'community_1'}	{'community_1_subcommunity_133'}	{'community_1'}	{'community_1_subcommunity_133'}	{'community_1'}	{'community_1_subcommunity_133'}	{'community_1'}	1	0	0	744	1	0	0	465	1	0	0	119	1	0	0	744	1	0	0	465	1	0	0	119	1	0	0	744	1	0	0	465	1	0	0	119
e3a38e94-3ffa-40d2-9803-420f6de87a16	{'17bfa93e-6d3a-445d-a2cc-84d2804d0a45_2'}	{'17bfa93e-6d3a-445d-a2cc-84d2804d0a45_2'}	{'17bfa93e-6d3a-445d-a2cc-84d2804d0a45_2'}	{'17bfa93e-6d3a-445d-a2cc-84d2804d0a45_2'}	{'community_1_subcommunity_255'}	{'community_1'}	{'community_1_subcommunity_255'}	{'community_1'}	{'community_1_subcommunity_255'}	{'community_1'}	{'community_1_subcommunity_255'}	{'community_1'}	1	0	0	744	1	0	0	465	1	0	0	119	1	0	0	744	1	0	0	465	1	0	0	119	1	0	0	744	1	0	0	465	1	0	0	119
e3adcecf-448c-41bf-9102-bbc413ff0c04	{'e3adcecf-448c-41bf-9102-bbc413ff0c04_2'}	{'e3adcecf-448c-41bf-9102-bbc413ff0c04_2'}	{'e3adcecf-448c-41bf-9102-bbc413ff0c04_2'}	{'e3adcecf-448c-41bf-9102-bbc413ff0c04_2'}	{'community_1_subcommunity_250'}	{'community_1'}	{'community_1_subcommunity_250'}	{'community_1'}	{'community_1_subcommunity_250'}	{'community_1'}	{'community_1_subcommunity_250'}	{'community_1'}	1	0	0	744	1	0	0	465	1	0	0	119	1	0	0	744	1	0	0	465	1	0	0	119	1	0	0	744	1	0	0	465	1	0	0	119
e3f15ce6-b240-4daf-88ed-83416ace34f7	{'08ddc6b8-0f1e-4c7b-b600-36eb2281b06b_2'}	{'08ddc6b8-0f1e-4c7b-b600-36eb2281b06b_2'}	{'08ddc6b8-0f1e-4c7b-b600-36eb2281b06b_2'}	{'08ddc6b8-0f1e-4c7b-b600-36eb2281b06b_2'}	{'community_1_subcommunity_238'}	{'community_1'}	{'community_1_subcommunity_238'}	{'community_1'}	{'community_1_subcommunity_238'}	{'community_1'}	{'community_1_subcommunity_238'}	{'community_1'}	1	0	0	744	1	0	0	465	1	0	0	119	1	0	0	744	1	0	0	465	1	0	0	119	1	0	0	744	1	0	0	465	1	0	0	119
e403c466-99e5-4bb8-b636-5e18504412a0	{'e403c466-99e5-4bb8-b636-5e18504412a0_3', 'e403c466-99e5-4bb8-b636-5e18504412a0_2'}	{'e403c466-99e5-4bb8-b636-5e18504412a0_3', 'e403c466-99e5-4bb8-b636-5e18504412a0_2'}	{'e403c466-99e5-4bb8-b636-5e18504412a0_3', 'e403c466-99e5-4bb8-b636-5e18504412a0_2'}	{'e403c466-99e5-4bb8-b636-5e18504412a0_3', 'e403c466-99e5-4bb8-b636-5e18504412a0_2'}	{'community_1_subcommunity_67', 'community_30_subcommunity_2'}	{'community_1', 'community_30'}	{'community_1_subcommunity_67', 'community_30_subcommunity_2'}	{'community_1', 'community_30'}	{'community_1_subcommunity_67', 'community_30_subcommunity_2'}	{'community_1', 'community_30'}	{'community_1_subcommunity_67', 'community_30_subcommunity_2'}	{'community_1', 'community_30'}	2	0	0	743	2	0	0	464	2	0	0	118	2	0	0	743	2	0	0	464	2	0	0	118	2	0	0	743	2	0	0	464	2	0	0	118
e41d6626-19eb-40fa-ae7b-0eac20c53a68	{'e41d6626-19eb-40fa-ae7b-0eac20c53a68_2'}	{'e41d6626-19eb-40fa-ae7b-0eac20c53a68_2'}	{'e41d6626-19eb-40fa-ae7b-0eac20c53a68_2'}	{'e41d6626-19eb-40fa-ae7b-0eac20c53a68_2'}	{'community_1_subcommunity_181'}	{'community_1'}	{'community_1_subcommunity_181'}	{'community_1'}	{'community_1_subcommunity_181'}	{'community_1'}	{'community_1_subcommunity_181'}	{'community_1'}	1	0	0	744	1	0	0	465	1	0	0	119	1	0	0	744	1	0	0	465	1	0	0	119	1	0	0	744	1	0	0	465	1	0	0	119
e45e1edc-cee1-4d7e-9746-b7786bb234f7	{'e45e1edc-cee1-4d7e-9746-b7786bb234f7_2'}	{'e45e1edc-cee1-4d7e-9746-b7786bb234f7_2'}	{'e45e1edc-cee1-4d7e-9746-b7786bb234f7_2'}	{'e45e1edc-cee1-4d7e-9746-b7786bb234f7_2'}	{'community_1_subcommunity_186'}	{'community_1'}	{'community_1_subcommunity_186'}	{'community_1'}	{'community_1_subcommunity_186'}	{'community_1'}	{'community_1_subcommunity_186'}	{'community_1'}	1	0	0	744	1	0	0	465	1	0	0	119	1	0	0	744	1	0	0	465	1	0	0	119	1	0	0	744	1	0	0	465	1	0	0	119
e5100306-af93-470d-951e-09764db62cad	{'e5100306-af93-470d-951e-09764db62cad_2'}	{'e5100306-af93-470d-951e-09764db62cad_2'}	{'e5100306-af93-470d-951e-09764db62cad_2'}	{'b9e1e1b7-4c86-4de9-915f-d1e903246eda_2'}	{'community_1_subcommunity_252'}	{'community_1'}	{'community_1_subcommunity_252'}	{'community_1'}	{'community_1_subcommunity_252'}	{'community_1'}	{'community_1_subcommunity_252'}	{'community_1'}	1	0	0	744	1	0	0	465	1	0	0	119	1	0	0	744	1	0	0	465	1	0	0	119	0	1	1	743	1	0	0	465	1	0	0	119
e525c3c4-6baa-42b8-a7c4-bd821511dea5	{'e525c3c4-6baa-42b8-a7c4-bd821511dea5_3', '3bc22448-4e66-4fc0-864f-8942d1bf7986_4', 'e525c3c4-6baa-42b8-a7c4-bd821511dea5_4'}	{'3bc22448-4e66-4fc0-864f-8942d1bf7986_4', 'e525c3c4-6baa-42b8-a7c4-bd821511dea5_3', 'e525c3c4-6baa-42b8-a7c4-bd821511dea5_4'}	{'3bc22448-4e66-4fc0-864f-8942d1bf7986_4', 'e525c3c4-6baa-42b8-a7c4-bd821511dea5_3', 'e525c3c4-6baa-42b8-a7c4-bd821511dea5_4'}	{'3bc22448-4e66-4fc0-864f-8942d1bf7986_4', 'e525c3c4-6baa-42b8-a7c4-bd821511dea5_3', 'e525c3c4-6baa-42b8-a7c4-bd821511dea5_4'}	{'community_1_subcommunity_108', 'community_1_subcommunity_251', 'community_2_subcommunity_0'}	{'community_2', 'community_1'}	{'community_1_subcommunity_108', 'community_1_subcommunity_251', 'community_2_subcommunity_0'}	{'community_2', 'community_1'}	{'community_1_subcommunity_108', 'community_1_subcommunity_251', 'community_2_subcommunity_0'}	{'community_2', 'community_1'}	{'community_1_subcommunity_108', 'community_1_subcommunity_251', 'community_2_subcommunity_0'}	{'community_2', 'community_1'}	3	0	0	742	3	0	0	463	2	0	0	118	3	0	0	742	3	0	0	463	2	0	0	118	3	0	0	742	3	0	0	463	2	0	0	118
e54fcd7f-97d4-4248-b8b0-057333c53f43	{'e54fcd7f-97d4-4248-b8b0-057333c53f43_2'}	{'e54fcd7f-97d4-4248-b8b0-057333c53f43_2'}	{'e54fcd7f-97d4-4248-b8b0-057333c53f43_2'}	{'e54fcd7f-97d4-4248-b8b0-057333c53f43_2'}	{'community_1_subcommunity_230'}	{'community_1'}	{'community_1_subcommunity_230'}	{'community_1'}	{'community_1_subcommunity_230'}	{'community_1'}	{'community_1_subcommunity_230'}	{'community_1'}	1	0	0	744	1	0	0	465	1	0	0	119	1	0	0	744	1	0	0	465	1	0	0	119	1	0	0	744	1	0	0	465	1	0	0	119
e59f56b6-78d2-46dd-a11d-8313ded0aaaf	{'2ec118f1-e354-42bc-98d4-96882f18cb35_2'}	{'32534dbe-3f9a-4247-993d-ef3211f58dbe_2'}	{'fff5f6d8-f549-4502-8ac4-816632934a91_2'}	{'c8c4adac-c899-4e1c-b663-6354e322e9df_5', '32534dbe-3f9a-4247-993d-ef3211f58dbe_2'}	{'community_1_subcommunity_252'}	{'community_1'}	{'community_1_subcommunity_252'}	{'community_1'}	{'community_1_subcommunity_252'}	{'community_1'}	{'community_40_subcommunity_0', 'community_1_subcommunity_252'}	{'community_40', 'community_1'}	0	1	1	743	1	0	0	465	1	0	0	119	0	1	1	743	1	0	0	465	1	0	0	119	0	2	1	742	1	1	0	464	1	1	0	118
e68c5250-9eaf-440e-a4cf-e78160af0f17	{'e68c5250-9eaf-440e-a4cf-e78160af0f17_2'}	{'e68c5250-9eaf-440e-a4cf-e78160af0f17_2'}	{'e68c5250-9eaf-440e-a4cf-e78160af0f17_2'}	{'e68c5250-9eaf-440e-a4cf-e78160af0f17_2'}	{'community_11_subcommunity_1'}	{'community_11'}	{'community_11_subcommunity_1'}	{'community_11'}	{'community_11_subcommunity_1'}	{'community_11'}	{'community_11_subcommunity_1'}	{'community_11'}	1	0	0	744	1	0	0	465	1	0	0	119	1	0	0	744	1	0	0	465	1	0	0	119	1	0	0	744	1	0	0	465	1	0	0	119
e6c5f136-1ea0-4643-a236-99d4b212e09c	{'8cddf2a5-6bb9-49d5-8f78-34bee1961d2d_2'}	{'32534dbe-3f9a-4247-993d-ef3211f58dbe_2'}	{'32534dbe-3f9a-4247-993d-ef3211f58dbe_2'}	{'32534dbe-3f9a-4247-993d-ef3211f58dbe_2'}	{'community_1_subcommunity_252'}	{'community_1'}	{'community_1_subcommunity_252'}	{'community_1'}	{'community_1_subcommunity_252'}	{'community_1'}	{'community_1_subcommunity_252'}	{'community_1'}	0	1	1	743	1	0	0	465	1	0	0	119	0	1	1	743	1	0	0	465	1	0	0	119	0	1	1	743	1	0	0	465	1	0	0	119
e705cd5d-bf42-4bca-8837-bb5f6925a45d	{'e705cd5d-bf42-4bca-8837-bb5f6925a45d_2'}	{'e705cd5d-bf42-4bca-8837-bb5f6925a45d_2'}	{'e705cd5d-bf42-4bca-8837-bb5f6925a45d_2'}	{'e705cd5d-bf42-4bca-8837-bb5f6925a45d_2'}	{'community_1_subcommunity_249'}	{'community_1'}	{'community_1_subcommunity_249'}	{'community_1'}	{'community_1_subcommunity_249'}	{'community_1'}	{'community_1_subcommunity_249'}	{'community_1'}	1	0	0	744	1	0	0	465	1	0	0	119	1	0	0	744	1	0	0	465	1	0	0	119	1	0	0	744	1	0	0	465	1	0	0	119
e7200f95-eb0e-4638-9484-bb0562776550	{'e7200f95-eb0e-4638-9484-bb0562776550_2'}	{'e7200f95-eb0e-4638-9484-bb0562776550_2'}	{'e7200f95-eb0e-4638-9484-bb0562776550_2'}	{'e7200f95-eb0e-4638-9484-bb0562776550_2'}	{'community_1_subcommunity_243'}	{'community_1'}	{'community_1_subcommunity_243'}	{'community_1'}	{'community_1_subcommunity_243'}	{'community_1'}	{'community_1_subcommunity_243'}	{'community_1'}	1	0	0	744	1	0	0	465	1	0	0	119	1	0	0	744	1	0	0	465	1	0	0	119	1	0	0	744	1	0	0	465	1	0	0	119
e73ec738-f36c-4907-9735-e47d3523a472	{'e73ec738-f36c-4907-9735-e47d3523a472_3', 'e73ec738-f36c-4907-9735-e47d3523a472_2'}	{'e73ec738-f36c-4907-9735-e47d3523a472_3', 'e73ec738-f36c-4907-9735-e47d3523a472_2'}	{'e73ec738-f36c-4907-9735-e47d3523a472_3', 'e73ec738-f36c-4907-9735-e47d3523a472_2'}	{'e73ec738-f36c-4907-9735-e47d3523a472_3', 'e73ec738-f36c-4907-9735-e47d3523a472_2'}	{'community_3_subcommunity_2', 'community_23_subcommunity_2'}	{'community_3', 'community_23'}	{'community_3_subcommunity_2', 'community_23_subcommunity_2'}	{'community_3', 'community_23'}	{'community_3_subcommunity_2', 'community_23_subcommunity_2'}	{'community_3', 'community_23'}	{'community_3_subcommunity_2', 'community_23_subcommunity_2'}	{'community_3', 'community_23'}	2	0	0	743	2	0	0	464	2	0	0	118	2	0	0	743	2	0	0	464	2	0	0	118	2	0	0	743	2	0	0	464	2	0	0	118
e751485c-e022-4134-8ef4-b99890e3e0a0	{'8cddf2a5-6bb9-49d5-8f78-34bee1961d2d_2'}	{'32534dbe-3f9a-4247-993d-ef3211f58dbe_2'}	{'32534dbe-3f9a-4247-993d-ef3211f58dbe_2'}	{'32534dbe-3f9a-4247-993d-ef3211f58dbe_2'}	{'community_1_subcommunity_252'}	{'community_1'}	{'community_1_subcommunity_252'}	{'community_1'}	{'community_1_subcommunity_252'}	{'community_1'}	{'community_1_subcommunity_252'}	{'community_1'}	0	1	1	743	1	0	0	465	1	0	0	119	0	1	1	743	1	0	0	465	1	0	0	119	0	1	1	743	1	0	0	465	1	0	0	119
e7ebc9dc-f9ef-4b1e-b794-d1bf1199573e	{'8cddf2a5-6bb9-49d5-8f78-34bee1961d2d_2'}	{'32534dbe-3f9a-4247-993d-ef3211f58dbe_2'}	{'32534dbe-3f9a-4247-993d-ef3211f58dbe_2'}	{'c8c4adac-c899-4e1c-b663-6354e322e9df_5', '32534dbe-3f9a-4247-993d-ef3211f58dbe_2'}	{'community_1_subcommunity_252'}	{'community_1'}	{'community_1_subcommunity_252'}	{'community_1'}	{'community_1_subcommunity_252'}	{'community_1'}	{'community_40_subcommunity_0', 'community_1_subcommunity_252'}	{'community_40', 'community_1'}	0	1	1	743	1	0	0	465	1	0	0	119	0	1	1	743	1	0	0	465	1	0	0	119	0	2	1	742	1	1	0	464	1	1	0	118
e8481579-6283-4b68-869e-e6f321476a69	{'e8481579-6283-4b68-869e-e6f321476a69_2'}	{'e8481579-6283-4b68-869e-e6f321476a69_2'}	{'e8481579-6283-4b68-869e-e6f321476a69_2'}	{'e8481579-6283-4b68-869e-e6f321476a69_2'}	{'community_7_subcommunity_3'}	{'community_7'}	{'community_7_subcommunity_3'}	{'community_7'}	{'community_7_subcommunity_3'}	{'community_7'}	{'community_7_subcommunity_3'}	{'community_7'}	1	0	0	744	1	0	0	465	1	0	0	119	1	0	0	744	1	0	0	465	1	0	0	119	1	0	0	744	1	0	0	465	1	0	0	119
e8c0a565-4668-4124-8001-3ec2d3d4683a	{'53ffb45a-9c61-4e67-addd-a921a3c48672_4', '1142371a-2563-46c0-b6d2-f873e9ec8690_3', '0db25674-24c8-48bc-a703-4a98d31de479_2'}	{'b009917b-15a4-4089-a10e-8b14a2846d90_2', '53ffb45a-9c61-4e67-addd-a921a3c48672_4', 'c8c4adac-c899-4e1c-b663-6354e322e9df_5', '1142371a-2563-46c0-b6d2-f873e9ec8690_3'}	{'8fc0f753-46ec-4044-8210-7b525b858036_2', 'c8c4adac-c899-4e1c-b663-6354e322e9df_5', '260c1741-7027-4a38-96e3-669c0655fd20_5', '719706c9-d81a-499b-bec6-25781f8ff82d_contig_1'}	{'53ffb45a-9c61-4e67-addd-a921a3c48672_4', '1142371a-2563-46c0-b6d2-f873e9ec8690_3', '719706c9-d81a-499b-bec6-25781f8ff82d_contig_3'}	{'community_34_subcommunity_0', 'community_1_subcommunity_254', 'community_28_subcommunity_2'}	{'community_1', 'community_34', 'community_28'}	{'community_40_subcommunity_0', 'community_1_subcommunity_254', 'community_28_subcommunity_2', 'community_34_subcommunity_0'}	{'community_40', 'community_34', 'community_1', 'community_28'}	{'community_40_subcommunity_0', 'community_1_subcommunity_254', 'community_28_subcommunity_2', 'community_34_subcommunity_0'}	{'community_40', 'community_34', 'community_1', 'community_28'}	{'community_34_subcommunity_0', 'community_1_subcommunity_254', 'community_28_subcommunity_2'}	{'community_1', 'community_34', 'community_28'}	2	2	1	740	3	1	0	462	3	1	0	116	0	4	3	738	3	1	0	462	3	1	0	116	2	1	1	741	3	0	0	463	3	0	0	117
e94869fb-86d8-4d1e-90b9-c36fdf7a5fc7	{'e94869fb-86d8-4d1e-90b9-c36fdf7a5fc7_2', 'e94869fb-86d8-4d1e-90b9-c36fdf7a5fc7_3'}	{'e94869fb-86d8-4d1e-90b9-c36fdf7a5fc7_2', 'e94869fb-86d8-4d1e-90b9-c36fdf7a5fc7_3'}	{'e94869fb-86d8-4d1e-90b9-c36fdf7a5fc7_2', 'e94869fb-86d8-4d1e-90b9-c36fdf7a5fc7_3'}	{'e94869fb-86d8-4d1e-90b9-c36fdf7a5fc7_2', 'e94869fb-86d8-4d1e-90b9-c36fdf7a5fc7_3'}	{'community_48_subcommunity_0', 'community_1_subcommunity_20'}	{'community_1', 'community_48'}	{'community_48_subcommunity_0', 'community_1_subcommunity_20'}	{'community_1', 'community_48'}	{'community_48_subcommunity_0', 'community_1_subcommunity_20'}	{'community_1', 'community_48'}	{'community_48_subcommunity_0', 'community_1_subcommunity_20'}	{'community_1', 'community_48'}	2	0	0	743	2	0	0	464	2	0	0	118	2	0	0	743	2	0	0	464	2	0	0	118	2	0	0	743	2	0	0	464	2	0	0	118
e9656982-4bea-40f7-bda1-303435629692	{'e9656982-4bea-40f7-bda1-303435629692_2', 'e9656982-4bea-40f7-bda1-303435629692_3'}	{'e9656982-4bea-40f7-bda1-303435629692_2', 'e9656982-4bea-40f7-bda1-303435629692_3'}	{'e9656982-4bea-40f7-bda1-303435629692_2', 'e07980e7-4404-45a8-9de4-65fc8e77939a_4', 'e9656982-4bea-40f7-bda1-303435629692_3'}	{'e9656982-4bea-40f7-bda1-303435629692_2', 'ce971fb8-782f-4786-8b76-d7841575153c_4', 'e9656982-4bea-40f7-bda1-303435629692_3'}	{'community_1_subcommunity_247', 'community_1_subcommunity_119'}	{'community_1'}	{'community_1_subcommunity_247', 'community_1_subcommunity_119', 'community_1_hub{i}'}	{'community_1'}	{'community_1_subcommunity_247', 'community_1_subcommunity_119'}	{'community_1'}	{'community_1_subcommunity_247', 'community_1_subcommunity_119', 'community_88_subcommunity_0'}	{'community_1', 'community_88'}	2	0	0	743	2	0	0	464	1	0	0	119	2	1	0	742	2	1	0	463	1	0	0	119	2	1	0	742	2	1	0	463	1	1	0	118
e986cb30-5aac-42e6-be3e-1b2d7fa6f004	{'e986cb30-5aac-42e6-be3e-1b2d7fa6f004_2'}	{'e986cb30-5aac-42e6-be3e-1b2d7fa6f004_2'}	{'e986cb30-5aac-42e6-be3e-1b2d7fa6f004_2'}	{'fff5f6d8-f549-4502-8ac4-816632934a91_2'}	{'community_1_subcommunity_110'}	{'community_1'}	{'community_1_subcommunity_110'}	{'community_1'}	{'community_1_subcommunity_110'}	{'community_1'}	{'community_1_subcommunity_252'}	{'community_1'}	1	0	0	744	1	0	0	465	1	0	0	119	1	0	0	744	1	0	0	465	1	0	0	119	0	1	1	743	0	1	1	464	1	0	0	119
e99fefc0-6d7e-4ad8-a88e-c0edfb1e5c87	{'53ffb45a-9c61-4e67-addd-a921a3c48672_4', '1142371a-2563-46c0-b6d2-f873e9ec8690_3', '0db25674-24c8-48bc-a703-4a98d31de479_2'}	{'b009917b-15a4-4089-a10e-8b14a2846d90_2', '340bb8ac-3d66-452e-ba16-581afcbca8e8_4', 'c8c4adac-c899-4e1c-b663-6354e322e9df_5', '1142371a-2563-46c0-b6d2-f873e9ec8690_3'}	{'260c1741-7027-4a38-96e3-669c0655fd20_5', 'c8c4adac-c899-4e1c-b663-6354e322e9df_5', '53ffb45a-9c61-4e67-addd-a921a3c48672_2', '53ffb45a-9c61-4e67-addd-a921a3c48672_5', '719706c9-d81a-499b-bec6-25781f8ff82d_contig_1'}	{'53ffb45a-9c61-4e67-addd-a921a3c48672_4', '53ffb45a-9c61-4e67-addd-a921a3c48672_5', '719706c9-d81a-499b-bec6-25781f8ff82d_contig_3', '1142371a-2563-46c0-b6d2-f873e9ec8690_3'}	{'community_34_subcommunity_0', 'community_1_subcommunity_254', 'community_28_subcommunity_2'}	{'community_1', 'community_34', 'community_28'}	{'community_1_subcommunity_254', 'community_98_subcommunity_0', 'community_34_subcommunity_0', 'community_40_subcommunity_0', 'community_28_subcommunity_2'}	{'community_40', 'community_1', 'community_98', 'community_34', 'community_28'}	{'community_40_subcommunity_0', 'community_1_subcommunity_254', 'community_28_subcommunity_2', 'community_34_subcommunity_0'}	{'community_40', 'community_34', 'community_1', 'community_28'}	{'community_98_subcommunity_0', 'community_34_subcommunity_0', 'community_1_subcommunity_254', 'community_28_subcommunity_2'}	{'community_1', 'community_34', 'community_98', 'community_28'}	1	3	2	739	3	1	0	462	3	1	0	116	0	5	3	737	3	2	0	461	3	2	0	115	2	2	1	740	3	1	0	462	3	1	0	116
ea3c000e-ec7e-4a9a-ad27-9990f9eec8ce	{'ea3c000e-ec7e-4a9a-ad27-9990f9eec8ce_2'}	{'ea3c000e-ec7e-4a9a-ad27-9990f9eec8ce_2'}	{'ea3c000e-ec7e-4a9a-ad27-9990f9eec8ce_2'}	{'361b05d4-dcde-44f6-af85-24bb2c695313_2'}	{'community_1_subcommunity_257'}	{'community_1'}	{'community_1_subcommunity_257'}	{'community_1'}	{'community_1_subcommunity_257'}	{'community_1'}	{'community_1_subcommunity_257'}	{'community_1'}	1	0	0	744	1	0	0	465	1	0	0	119	1	0	0	744	1	0	0	465	1	0	0	119	0	1	1	743	1	0	0	465	1	0	0	119
ead0bb5b-ebd9-4044-a58d-6417126cec07	{'ead0bb5b-ebd9-4044-a58d-6417126cec07_2', '070bfdb2-db66-4db7-be35-d193c883afad_4'}	{'ead0bb5b-ebd9-4044-a58d-6417126cec07_2', '070bfdb2-db66-4db7-be35-d193c883afad_4'}	{'ead0bb5b-ebd9-4044-a58d-6417126cec07_2', '070bfdb2-db66-4db7-be35-d193c883afad_4'}	{'ead0bb5b-ebd9-4044-a58d-6417126cec07_2', '070bfdb2-db66-4db7-be35-d193c883afad_4'}	{'community_25_subcommunity_0', 'community_1_subcommunity_248'}	{'community_1', 'community_25'}	{'community_25_subcommunity_0', 'community_1_subcommunity_248'}	{'community_1', 'community_25'}	{'community_25_subcommunity_0', 'community_1_subcommunity_248'}	{'community_1', 'community_25'}	{'community_25_subcommunity_0', 'community_1_subcommunity_248'}	{'community_1', 'community_25'}	2	0	0	743	2	0	0	464	2	0	0	118	2	0	0	743	2	0	0	464	2	0	0	118	2	0	0	743	2	0	0	464	2	0	0	118
eb50dff6-73ae-40b0-8562-3890be0c2ee2	{'eb50dff6-73ae-40b0-8562-3890be0c2ee2_2', 'eb50dff6-73ae-40b0-8562-3890be0c2ee2_3'}	{'27e2513d-6427-411b-ba7c-0f2fce69a57b_NODE_edge_2+_length_11432_cov_84', 'eb50dff6-73ae-40b0-8562-3890be0c2ee2_2', 'eb50dff6-73ae-40b0-8562-3890be0c2ee2_3'}	{'27e2513d-6427-411b-ba7c-0f2fce69a57b_NODE_edge_2+_length_11432_cov_84', 'eb50dff6-73ae-40b0-8562-3890be0c2ee2_2', 'eb50dff6-73ae-40b0-8562-3890be0c2ee2_3'}	{'27e2513d-6427-411b-ba7c-0f2fce69a57b_NODE_edge_2+_length_11432_cov_84', 'eb50dff6-73ae-40b0-8562-3890be0c2ee2_2', 'eb50dff6-73ae-40b0-8562-3890be0c2ee2_3'}	{'community_1_subcommunity_137', 'community_1_subcommunity_258'}	{'community_1'}	{'community_1_subcommunity_258', 'community_21_subcommunity_0', 'community_1_subcommunity_137'}	{'community_21', 'community_1'}	{'community_1_subcommunity_258', 'community_21_subcommunity_0', 'community_1_subcommunity_137'}	{'community_21', 'community_1'}	{'community_1_subcommunity_258', 'community_21_subcommunity_0', 'community_1_subcommunity_137'}	{'community_21', 'community_1'}	2	1	0	742	2	1	0	463	1	1	0	118	2	1	0	742	2	1	0	463	1	1	0	118	2	1	0	742	2	1	0	463	1	1	0	118
eb65b41a-400a-4581-8fe1-91b3456ae325	{'eb65b41a-400a-4581-8fe1-91b3456ae325_2'}	{'eb65b41a-400a-4581-8fe1-91b3456ae325_2'}	{'eb65b41a-400a-4581-8fe1-91b3456ae325_2'}	{'eb65b41a-400a-4581-8fe1-91b3456ae325_2'}	{'community_1_subcommunity_249'}	{'community_1'}	{'community_1_subcommunity_249'}	{'community_1'}	{'community_1_subcommunity_249'}	{'community_1'}	{'community_1_subcommunity_249'}	{'community_1'}	1	0	0	744	1	0	0	465	1	0	0	119	1	0	0	744	1	0	0	465	1	0	0	119	1	0	0	744	1	0	0	465	1	0	0	119
ec0fe6b5-c16d-4fc1-be03-c1bec3842aef	{'8cddf2a5-6bb9-49d5-8f78-34bee1961d2d_2'}	{'b9e1e1b7-4c86-4de9-915f-d1e903246eda_2'}	{'fff5f6d8-f549-4502-8ac4-816632934a91_2'}	{'b9e1e1b7-4c86-4de9-915f-d1e903246eda_2'}	{'community_1_subcommunity_252'}	{'community_1'}	{'community_1_subcommunity_252'}	{'community_1'}	{'community_1_subcommunity_252'}	{'community_1'}	{'community_1_subcommunity_252'}	{'community_1'}	0	1	1	743	1	0	0	465	1	0	0	119	0	1	1	743	1	0	0	465	1	0	0	119	0	1	1	743	1	0	0	465	1	0	0	119
ee33425f-447d-468d-ae25-f4c54c51e837	{'ee33425f-447d-468d-ae25-f4c54c51e837_2', '24a5d36f-8c59-4aee-816a-659ca2e65d47_4'}	{'ee33425f-447d-468d-ae25-f4c54c51e837_2', '27e2513d-6427-411b-ba7c-0f2fce69a57b_NODE_edge_2+_length_11432_cov_84', '24a5d36f-8c59-4aee-816a-659ca2e65d47_4'}	{'b1d180f4-a523-4f0f-a4f0-ba774d87ec49_4', 'ee33425f-447d-468d-ae25-f4c54c51e837_2', '24a5d36f-8c59-4aee-816a-659ca2e65d47_4'}	{'ee33425f-447d-468d-ae25-f4c54c51e837_2', '27e2513d-6427-411b-ba7c-0f2fce69a57b_NODE_edge_2+_length_11432_cov_84', '24a5d36f-8c59-4aee-816a-659ca2e65d47_4'}	{'community_24_subcommunity_0', 'community_1_subcommunity_161'}	{'community_24', 'community_1'}	{'community_24_subcommunity_0', 'community_1_subcommunity_161', 'community_1_subcommunity_253'}	{'community_24', 'community_1'}	{'community_21_subcommunity_0', 'community_24_subcommunity_0', 'community_1_subcommunity_161'}	{'community_21', 'community_1', 'community_24'}	{'community_21_subcommunity_0', 'community_24_subcommunity_0', 'community_1_subcommunity_161'}	{'community_21', 'community_1', 'community_24'}	2	1	0	742	2	1	0	463	2	1	0	117	2	1	0	742	2	1	0	463	2	0	0	118	2	1	0	742	2	1	0	463	2	1	0	117
eee8cd92-55fd-4a6a-8339-c01c7ae0b86e	{'f7c0be8a-4e77-49ee-8025-d30366eefbe3_2'}	{'f7c0be8a-4e77-49ee-8025-d30366eefbe3_2'}	{'a44c5aa8-1f9e-402b-afef-d42e1d012a55_2'}	{'f7c0be8a-4e77-49ee-8025-d30366eefbe3_2'}	{'community_1_subcommunity_245'}	{'community_1'}	{'community_1_subcommunity_245'}	{'community_1'}	{'community_1_subcommunity_245'}	{'community_1'}	{'community_1_subcommunity_245'}	{'community_1'}	1	0	0	744	1	0	0	465	1	0	0	119	0	1	1	743	1	0	0	465	1	0	0	119	1	0	0	744	1	0	0	465	1	0	0	119
ef275f5c-d42e-47c9-8efd-26b03a6caf0e	{'ef275f5c-d42e-47c9-8efd-26b03a6caf0e_3', '32534dbe-3f9a-4247-993d-ef3211f58dbe_2'}	{'ef275f5c-d42e-47c9-8efd-26b03a6caf0e_3', '32534dbe-3f9a-4247-993d-ef3211f58dbe_2'}	{'fff5f6d8-f549-4502-8ac4-816632934a91_2', 'ef275f5c-d42e-47c9-8efd-26b03a6caf0e_3'}	{'192dbade-be69-489c-9d38-2d043ed51406_3', '35114152-2868-4ba9-8173-01a462cbf558_2'}	{'community_1_subcommunity_258', 'community_1_subcommunity_252'}	{'community_1'}	{'community_1_subcommunity_258', 'community_1_subcommunity_252'}	{'community_1'}	{'community_1_subcommunity_258', 'community_1_subcommunity_252'}	{'community_1'}	{'community_1_subcommunity_258', 'community_1_subcommunity_223'}	{'community_1'}	2	0	0	743	2	0	0	464	1	0	0	119	1	1	1	742	2	0	0	464	1	0	0	119	0	2	2	741	1	1	1	463	1	0	0	119
efd3227f-7387-4403-9e4c-a27f9eaf1b2f	{'53ffb45a-9c61-4e67-addd-a921a3c48672_4', '1142371a-2563-46c0-b6d2-f873e9ec8690_3', '0db25674-24c8-48bc-a703-4a98d31de479_2'}	{'b009917b-15a4-4089-a10e-8b14a2846d90_2', '340bb8ac-3d66-452e-ba16-581afcbca8e8_4', 'c8c4adac-c899-4e1c-b663-6354e322e9df_5', '1142371a-2563-46c0-b6d2-f873e9ec8690_3'}	{'1ebd9494-939c-4054-9d15-55b9eabe4f9f_3', 'c8c4adac-c899-4e1c-b663-6354e322e9df_5', '53ffb45a-9c61-4e67-addd-a921a3c48672_2', '46eaac8e-40fa-4e37-ad5d-7cf5d2827c1a_5'}	{'b009917b-15a4-4089-a10e-8b14a2846d90_2', '340bb8ac-3d66-452e-ba16-581afcbca8e8_4', '1142371a-2563-46c0-b6d2-f873e9ec8690_3'}	{'community_34_subcommunity_0', 'community_1_subcommunity_254', 'community_28_subcommunity_2'}	{'community_1', 'community_34', 'community_28'}	{'community_40_subcommunity_0', 'community_28_subcommunity_2', 'community_1_subcommunity_254', 'community_34_subcommunity_0'}	{'community_28', 'community_1', 'community_34', 'community_40'}	{'community_40_subcommunity_0', 'community_1_subcommunity_254', 'community_28_subcommunity_2', 'community_34_subcommunity_0'}	{'community_40', 'community_34', 'community_1', 'community_28'}	{'community_1_subcommunity_254', 'community_28_subcommunity_2', 'community_34_subcommunity_0'}	{'community_1', 'community_34', 'community_28'}	1	3	2	739	3	1	0	462	3	1	0	116	0	4	3	738	3	1	0	462	3	1	0	116	1	2	2	740	3	0	0	463	3	0	0	117
f03c097d-9067-4998-a320-296589628194	{'f03c097d-9067-4998-a320-296589628194_4', 'f03c097d-9067-4998-a320-296589628194_3', 'f03c097d-9067-4998-a320-296589628194_2'}	{'f03c097d-9067-4998-a320-296589628194_4', 'f03c097d-9067-4998-a320-296589628194_3', 'f03c097d-9067-4998-a320-296589628194_2'}	{'085f3158-e8a9-46a7-be3f-bbac2a357e78_2', 'f03c097d-9067-4998-a320-296589628194_3', 'f03c097d-9067-4998-a320-296589628194_2', 'f03c097d-9067-4998-a320-296589628194_4'}	{'f03c097d-9067-4998-a320-296589628194_2', 'f03c097d-9067-4998-a320-296589628194_4'}	{'community_24_subcommunity_0', 'community_1_subcommunity_66', 'community_1_subcommunity_56'}	{'community_24', 'community_1'}	{'community_1_subcommunity_18', 'community_24_subcommunity_0', 'community_1_subcommunity_66', 'community_1_subcommunity_56'}	{'community_24', 'community_1'}	{'community_24_subcommunity_0', 'community_1_subcommunity_66', 'community_1_subcommunity_56'}	{'community_24', 'community_1'}	{'community_24_subcommunity_0', 'community_1_subcommunity_66'}	{'community_24', 'community_1'}	3	0	0	742	3	0	0	463	2	0	0	118	3	1	0	741	3	1	0	462	2	0	0	118	2	0	1	742	2	0	1	463	2	0	0	118
f03e13f4-aaae-4955-9840-da9d7f97eb1a	{'f7c0be8a-4e77-49ee-8025-d30366eefbe3_2', 'f03e13f4-aaae-4955-9840-da9d7f97eb1a_3'}	{'f7c0be8a-4e77-49ee-8025-d30366eefbe3_2', 'f03e13f4-aaae-4955-9840-da9d7f97eb1a_3'}	{'a44c5aa8-1f9e-402b-afef-d42e1d012a55_2', 'f03e13f4-aaae-4955-9840-da9d7f97eb1a_3'}	{'f7c0be8a-4e77-49ee-8025-d30366eefbe3_2'}	{'community_1_subcommunity_245', 'community_6_subcommunity_0'}	{'community_1', 'community_6'}	{'community_1_subcommunity_245', 'community_6_subcommunity_0'}	{'community_1', 'community_6'}	{'community_1_subcommunity_245', 'community_6_subcommunity_0'}	{'community_1', 'community_6'}	{'community_1_subcommunity_245'}	{'community_1'}	2	0	0	743	2	0	0	464	2	0	0	118	1	1	1	742	2	0	0	464	2	0	0	118	1	0	1	743	1	0	1	464	1	0	1	118
f0f6aa08-7b03-4c59-950e-d34ecf4e74ae	{'f0f6aa08-7b03-4c59-950e-d34ecf4e74ae_3', 'f0f6aa08-7b03-4c59-950e-d34ecf4e74ae_2'}	{'f0f6aa08-7b03-4c59-950e-d34ecf4e74ae_3', 'f0f6aa08-7b03-4c59-950e-d34ecf4e74ae_2'}	{'f0f6aa08-7b03-4c59-950e-d34ecf4e74ae_3', 'f0f6aa08-7b03-4c59-950e-d34ecf4e74ae_2'}	{'f0f6aa08-7b03-4c59-950e-d34ecf4e74ae_3', 'f0f6aa08-7b03-4c59-950e-d34ecf4e74ae_2'}	{'community_1_subcommunity_247', 'community_1_subcommunity_205'}	{'community_1'}	{'community_1_subcommunity_247', 'community_1_subcommunity_205'}	{'community_1'}	{'community_1_subcommunity_247', 'community_1_subcommunity_205'}	{'community_1'}	{'community_1_subcommunity_247', 'community_1_subcommunity_205'}	{'community_1'}	2	0	0	743	2	0	0	464	1	0	0	119	2	0	0	743	2	0	0	464	1	0	0	119	2	0	0	743	2	0	0	464	1	0	0	119
f14f08da-aafc-45c5-b3ec-5f969189b1f5	{'f14f08da-aafc-45c5-b3ec-5f969189b1f5_2'}	{'f14f08da-aafc-45c5-b3ec-5f969189b1f5_2'}	{'f14f08da-aafc-45c5-b3ec-5f969189b1f5_2'}	{'f14f08da-aafc-45c5-b3ec-5f969189b1f5_2'}	{'community_1_subcommunity_111'}	{'community_1'}	{'community_1_subcommunity_111'}	{'community_1'}	{'community_1_subcommunity_111'}	{'community_1'}	{'community_1_subcommunity_111'}	{'community_1'}	1	0	0	744	1	0	0	465	1	0	0	119	1	0	0	744	1	0	0	465	1	0	0	119	1	0	0	744	1	0	0	465	1	0	0	119
f1bc35a7-fc3e-4efe-8b49-ffd460bcd07b	{'f1bc35a7-fc3e-4efe-8b49-ffd460bcd07b_2'}	{'f1bc35a7-fc3e-4efe-8b49-ffd460bcd07b_2'}	{'f1bc35a7-fc3e-4efe-8b49-ffd460bcd07b_2'}	{'f1bc35a7-fc3e-4efe-8b49-ffd460bcd07b_2'}	{'community_1_subcommunity_11'}	{'community_1'}	{'community_1_subcommunity_11'}	{'community_1'}	{'community_1_subcommunity_11'}	{'community_1'}	{'community_1_subcommunity_11'}	{'community_1'}	1	0	0	744	1	0	0	465	1	0	0	119	1	0	0	744	1	0	0	465	1	0	0	119	1	0	0	744	1	0	0	465	1	0	0	119
f20d24f8-b810-4af6-8d1a-c1ecae8ad8cf	{'e9656982-4bea-40f7-bda1-303435629692_3'}	{'e9656982-4bea-40f7-bda1-303435629692_3'}	{'8c1b0180-8b64-4cb5-a798-eb91f2f33a6c_2'}	{'e9656982-4bea-40f7-bda1-303435629692_3'}	{'community_1_subcommunity_247'}	{'community_1'}	{'community_1_subcommunity_247'}	{'community_1'}	{'community_1_subcommunity_247'}	{'community_1'}	{'community_1_subcommunity_247'}	{'community_1'}	1	0	0	744	1	0	0	465	1	0	0	119	0	1	1	743	1	0	0	465	1	0	0	119	1	0	0	744	1	0	0	465	1	0	0	119
f226e717-a8a0-4661-8672-9ae48d60b74e	{'b53f0cfc-b47f-4f24-ac64-3b05ab8dc987_2'}	{'4784f012-8eff-48a5-b2da-2caea24257b0_2'}	{'ccd5a695-6aca-4a8c-b586-136eb84d8050_2'}	{'4784f012-8eff-48a5-b2da-2caea24257b0_2'}	{'community_1_subcommunity_255'}	{'community_1'}	{'community_1_subcommunity_255'}	{'community_1'}	{'community_1_subcommunity_255'}	{'community_1'}	{'community_1_subcommunity_255'}	{'community_1'}	0	1	1	743	1	0	0	465	1	0	0	119	0	1	1	743	1	0	0	465	1	0	0	119	0	1	1	743	1	0	0	465	1	0	0	119
f28adece-07b1-4c9b-93db-8bf6376d3053	{'f28adece-07b1-4c9b-93db-8bf6376d3053_6', 'f28adece-07b1-4c9b-93db-8bf6376d3053_3', 'f28adece-07b1-4c9b-93db-8bf6376d3053_2', 'f28adece-07b1-4c9b-93db-8bf6376d3053_5', 'f28adece-07b1-4c9b-93db-8bf6376d3053_7', 'f28adece-07b1-4c9b-93db-8bf6376d3053_4'}	{'f28adece-07b1-4c9b-93db-8bf6376d3053_6', 'f28adece-07b1-4c9b-93db-8bf6376d3053_3', 'f28adece-07b1-4c9b-93db-8bf6376d3053_2', 'f28adece-07b1-4c9b-93db-8bf6376d3053_5', 'f28adece-07b1-4c9b-93db-8bf6376d3053_7', 'f28adece-07b1-4c9b-93db-8bf6376d3053_4'}	{'f28adece-07b1-4c9b-93db-8bf6376d3053_6', 'f28adece-07b1-4c9b-93db-8bf6376d3053_3', 'f28adece-07b1-4c9b-93db-8bf6376d3053_2', 'f28adece-07b1-4c9b-93db-8bf6376d3053_5', '6d56e0ac-ac84-4be0-9f62-23da23010aff_3', 'f28adece-07b1-4c9b-93db-8bf6376d3053_4'}	{'f28adece-07b1-4c9b-93db-8bf6376d3053_6', 'f28adece-07b1-4c9b-93db-8bf6376d3053_3', 'f28adece-07b1-4c9b-93db-8bf6376d3053_2', 'f28adece-07b1-4c9b-93db-8bf6376d3053_5', 'f28adece-07b1-4c9b-93db-8bf6376d3053_7', 'f28adece-07b1-4c9b-93db-8bf6376d3053_4'}	{'community_22_subcommunity_1', 'community_19_subcommunity_4', 'community_19_subcommunity_6', 'community_3_subcommunity_2', 'community_1_subcommunity_202', 'community_64_subcommunity_0'}	{'community_19', 'community_64', 'community_1', 'community_22', 'community_3'}	{'community_22_subcommunity_1', 'community_19_subcommunity_4', 'community_19_subcommunity_6', 'community_3_subcommunity_2', 'community_1_subcommunity_202', 'community_64_subcommunity_0'}	{'community_19', 'community_64', 'community_1', 'community_22', 'community_3'}	{'community_22_subcommunity_1', 'community_19_subcommunity_4', 'community_19_subcommunity_6', 'community_3_subcommunity_2', 'community_1_subcommunity_202', 'community_64_subcommunity_0'}	{'community_19', 'community_64', 'community_1', 'community_22', 'community_3'}	{'community_22_subcommunity_1', 'community_19_subcommunity_4', 'community_19_subcommunity_6', 'community_3_subcommunity_2', 'community_1_subcommunity_202', 'community_64_subcommunity_0'}	{'community_19', 'community_64', 'community_1', 'community_22', 'community_3'}	6	0	0	739	6	0	0	460	5	0	0	115	5	1	1	738	6	0	0	460	5	0	0	115	6	0	0	739	6	0	0	460	5	0	0	115
f2e04719-2704-4d20-a249-613ad4378506	{'f2e04719-2704-4d20-a249-613ad4378506_2'}	{'f2e04719-2704-4d20-a249-613ad4378506_2'}	{'f2e04719-2704-4d20-a249-613ad4378506_2'}	{'f2e04719-2704-4d20-a249-613ad4378506_2'}	{'community_55_subcommunity_0'}	{'community_55'}	{'community_55_subcommunity_0'}	{'community_55'}	{'community_55_subcommunity_0'}	{'community_55'}	{'community_55_subcommunity_0'}	{'community_55'}	1	0	0	744	1	0	0	465	1	0	0	119	1	0	0	744	1	0	0	465	1	0	0	119	1	0	0	744	1	0	0	465	1	0	0	119
f2e9f249-a27a-4c83-a224-96e1da841fc6	{'f2e9f249-a27a-4c83-a224-96e1da841fc6_2'}	{'f2e9f249-a27a-4c83-a224-96e1da841fc6_2'}	{'f2e9f249-a27a-4c83-a224-96e1da841fc6_2'}	{'f2e9f249-a27a-4c83-a224-96e1da841fc6_2'}	{'community_97_subcommunity_0'}	{'community_97'}	{'community_97_subcommunity_0'}	{'community_97'}	{'community_97_subcommunity_0'}	{'community_97'}	{'community_97_subcommunity_0'}	{'community_97'}	1	0	0	744	1	0	0	465	1	0	0	119	1	0	0	744	1	0	0	465	1	0	0	119	1	0	0	744	1	0	0	465	1	0	0	119
f34c9476-0e70-49da-822b-08ca2e371721	{'fff5f6d8-f549-4502-8ac4-816632934a91_2'}	{'32534dbe-3f9a-4247-993d-ef3211f58dbe_2'}	{'fff5f6d8-f549-4502-8ac4-816632934a91_2'}	{'32534dbe-3f9a-4247-993d-ef3211f58dbe_2'}	{'community_1_subcommunity_252'}	{'community_1'}	{'community_1_subcommunity_252'}	{'community_1'}	{'community_1_subcommunity_252'}	{'community_1'}	{'community_1_subcommunity_252'}	{'community_1'}	0	1	1	743	1	0	0	465	1	0	0	119	1	0	0	744	1	0	0	465	1	0	0	119	0	1	1	743	1	0	0	465	1	0	0	119
f385fc8e-8a6d-4954-88cd-d07b1cfa288f	{'f385fc8e-8a6d-4954-88cd-d07b1cfa288f_2'}	{'78ad7031-5a20-4b1e-916c-15af9b747c6f_2', 'f385fc8e-8a6d-4954-88cd-d07b1cfa288f_2'}	{'78ad7031-5a20-4b1e-916c-15af9b747c6f_2', 'f385fc8e-8a6d-4954-88cd-d07b1cfa288f_2'}	{'f385fc8e-8a6d-4954-88cd-d07b1cfa288f_2'}	{'community_1_hub{i}'}	{'community_1'}	{'community_1_subcommunity_257', 'community_1_hub{i}'}	{'community_1'}	{'community_1_subcommunity_257', 'community_1_hub{i}'}	{'community_1'}	{'community_1_hub{i}'}	{'community_1'}	1	1	0	743	1	1	0	464	1	0	0	119	1	1	0	743	1	1	0	464	1	0	0	119	1	0	0	744	1	0	0	465	1	0	0	119
f478749a-6818-474e-980b-1115005f6427	{'8cddf2a5-6bb9-49d5-8f78-34bee1961d2d_2'}	{'fff5f6d8-f549-4502-8ac4-816632934a91_2'}	{'32534dbe-3f9a-4247-993d-ef3211f58dbe_2'}	{'fff5f6d8-f549-4502-8ac4-816632934a91_2'}	{'community_1_subcommunity_252'}	{'community_1'}	{'community_1_subcommunity_252'}	{'community_1'}	{'community_1_subcommunity_252'}	{'community_1'}	{'community_1_subcommunity_252'}	{'community_1'}	0	1	1	743	1	0	0	465	1	0	0	119	0	1	1	743	1	0	0	465	1	0	0	119	0	1	1	743	1	0	0	465	1	0	0	119
f4cce94a-d4b2-4636-9764-b707c36bcf1e	{'f4cce94a-d4b2-4636-9764-b707c36bcf1e_2'}	{'f4cce94a-d4b2-4636-9764-b707c36bcf1e_2'}	{'f4cce94a-d4b2-4636-9764-b707c36bcf1e_2'}	{'f4cce94a-d4b2-4636-9764-b707c36bcf1e_2'}	{'community_54_subcommunity_0'}	{'community_54'}	{'community_54_subcommunity_0'}	{'community_54'}	{'community_54_subcommunity_0'}	{'community_54'}	{'community_54_subcommunity_0'}	{'community_54'}	1	0	0	744	1	0	0	465	1	0	0	119	1	0	0	744	1	0	0	465	1	0	0	119	1	0	0	744	1	0	0	465	1	0	0	119
f51de740-a6bf-45e2-a6dd-24ecddbef512	{'f51de740-a6bf-45e2-a6dd-24ecddbef512_3', 'f51de740-a6bf-45e2-a6dd-24ecddbef512_5', 'f51de740-a6bf-45e2-a6dd-24ecddbef512_2', 'f51de740-a6bf-45e2-a6dd-24ecddbef512_4', 'f51de740-a6bf-45e2-a6dd-24ecddbef512_6'}	{'f51de740-a6bf-45e2-a6dd-24ecddbef512_3', 'f51de740-a6bf-45e2-a6dd-24ecddbef512_5', '27e2513d-6427-411b-ba7c-0f2fce69a57b_NODE_edge_2+_length_11432_cov_84', 'f51de740-a6bf-45e2-a6dd-24ecddbef512_2', 'f51de740-a6bf-45e2-a6dd-24ecddbef512_4', 'f51de740-a6bf-45e2-a6dd-24ecddbef512_6'}	{'f51de740-a6bf-45e2-a6dd-24ecddbef512_3', 'f51de740-a6bf-45e2-a6dd-24ecddbef512_5', 'f51de740-a6bf-45e2-a6dd-24ecddbef512_2', 'f51de740-a6bf-45e2-a6dd-24ecddbef512_4', 'f51de740-a6bf-45e2-a6dd-24ecddbef512_6'}	{'f51de740-a6bf-45e2-a6dd-24ecddbef512_3', 'f51de740-a6bf-45e2-a6dd-24ecddbef512_5', '27e2513d-6427-411b-ba7c-0f2fce69a57b_NODE_edge_2+_length_11432_cov_84', 'f51de740-a6bf-45e2-a6dd-24ecddbef512_2', 'f51de740-a6bf-45e2-a6dd-24ecddbef512_4', 'f51de740-a6bf-45e2-a6dd-24ecddbef512_6'}	{'community_1_subcommunity_149', 'community_24_subcommunity_0', 'community_15_subcommunity_4', 'community_37_subcommunity_1', 'community_1_subcommunity_52'}	{'community_37', 'community_1', 'community_15', 'community_24'}	{'community_1_subcommunity_149', 'community_24_subcommunity_0', 'community_15_subcommunity_4', 'community_37_subcommunity_1', 'community_1_subcommunity_52'}	{'community_37', 'community_1', 'community_15', 'community_24'}	{'community_1_subcommunity_149', 'community_24_subcommunity_0', 'community_15_subcommunity_4', 'community_37_subcommunity_1', 'community_21_subcommunity_0', 'community_1_subcommunity_52'}	{'community_37', 'community_15', 'community_24', 'community_1', 'community_21'}	{'community_1_subcommunity_149', 'community_24_subcommunity_0', 'community_15_subcommunity_4', 'community_37_subcommunity_1', 'community_21_subcommunity_0', 'community_1_subcommunity_52'}	{'community_37', 'community_15', 'community_24', 'community_1', 'community_21'}	5	1	0	739	5	1	0	460	4	1	0	115	5	0	0	740	5	0	0	461	4	0	0	116	5	1	0	739	5	1	0	460	4	1	0	115
f58a6151-3089-45ea-92b9-804706530bea	{'f58a6151-3089-45ea-92b9-804706530bea_2'}	{'f58a6151-3089-45ea-92b9-804706530bea_2'}	{'f58a6151-3089-45ea-92b9-804706530bea_2'}	{'f58a6151-3089-45ea-92b9-804706530bea_2'}	{'community_113_subcommunity_0'}	{'community_113'}	{'community_113_subcommunity_0'}	{'community_113'}	{'community_113_subcommunity_0'}	{'community_113'}	{'community_113_subcommunity_0'}	{'community_113'}	1	0	0	744	1	0	0	465	1	0	0	119	1	0	0	744	1	0	0	465	1	0	0	119	1	0	0	744	1	0	0	465	1	0	0	119
f5bb2ec8-0399-4b91-be6c-bc5b4f4d5cd4	{'8cddf2a5-6bb9-49d5-8f78-34bee1961d2d_2'}	{'b9e1e1b7-4c86-4de9-915f-d1e903246eda_2'}	{'32534dbe-3f9a-4247-993d-ef3211f58dbe_2', '8809589b-b12d-47bb-b73a-e824400171ab_2'}	{'b9e1e1b7-4c86-4de9-915f-d1e903246eda_2'}	{'community_1_subcommunity_252'}	{'community_1'}	{'community_1_subcommunity_257', 'community_1_subcommunity_252'}	{'community_1'}	{'community_1_subcommunity_252'}	{'community_1'}	{'community_1_subcommunity_252'}	{'community_1'}	0	1	1	743	1	0	0	465	1	0	0	119	0	2	1	742	1	1	0	464	1	0	0	119	0	1	1	743	1	0	0	465	1	0	0	119
f5d08448-7bfa-4aae-bb59-c99ca6e397c2	{'f5d08448-7bfa-4aae-bb59-c99ca6e397c2_2', 'f5d08448-7bfa-4aae-bb59-c99ca6e397c2_3'}	{'f5d08448-7bfa-4aae-bb59-c99ca6e397c2_2', 'f5d08448-7bfa-4aae-bb59-c99ca6e397c2_3'}	{'f5d08448-7bfa-4aae-bb59-c99ca6e397c2_2', 'f5d08448-7bfa-4aae-bb59-c99ca6e397c2_3'}	{'f5d08448-7bfa-4aae-bb59-c99ca6e397c2_2'}	{'community_1_subcommunity_72', 'community_1_subcommunity_41'}	{'community_1'}	{'community_1_subcommunity_72', 'community_1_subcommunity_41'}	{'community_1'}	{'community_1_subcommunity_72', 'community_1_subcommunity_41'}	{'community_1'}	{'community_1_subcommunity_41'}	{'community_1'}	2	0	0	743	2	0	0	464	1	0	0	119	2	0	0	743	2	0	0	464	1	0	0	119	1	0	1	743	1	0	1	464	1	0	0	119
f6f01ec1-dc21-4025-9bcc-47652c732fe1	{'f6f01ec1-dc21-4025-9bcc-47652c732fe1_2'}	{'f6f01ec1-dc21-4025-9bcc-47652c732fe1_2'}	{'cec449a2-1764-4e66-8acb-48ff21835d95_3', 'f6f01ec1-dc21-4025-9bcc-47652c732fe1_2'}	{'f6f01ec1-dc21-4025-9bcc-47652c732fe1_2'}	{'community_1_subcommunity_240'}	{'community_1'}	{'community_1_subcommunity_240', 'community_1_subcommunity_82'}	{'community_1'}	{'community_1_subcommunity_240'}	{'community_1'}	{'community_1_subcommunity_240'}	{'community_1'}	1	0	0	744	1	0	0	465	1	0	0	119	1	1	0	743	1	1	0	464	1	0	0	119	1	0	0	744	1	0	0	465	1	0	0	119
f71fa891-d47b-4fed-aac2-65fb67a562b8	{'f71fa891-d47b-4fed-aac2-65fb67a562b8_3', '32534dbe-3f9a-4247-993d-ef3211f58dbe_2'}	{'f71fa891-d47b-4fed-aac2-65fb67a562b8_3', '32534dbe-3f9a-4247-993d-ef3211f58dbe_2'}	{'f71fa891-d47b-4fed-aac2-65fb67a562b8_3', '32534dbe-3f9a-4247-993d-ef3211f58dbe_2'}	{'f71fa891-d47b-4fed-aac2-65fb67a562b8_3', '32534dbe-3f9a-4247-993d-ef3211f58dbe_2'}	{'community_1_subcommunity_91', 'community_1_subcommunity_252'}	{'community_1'}	{'community_1_subcommunity_91', 'community_1_subcommunity_252'}	{'community_1'}	{'community_1_subcommunity_91', 'community_1_subcommunity_252'}	{'community_1'}	{'community_1_subcommunity_91', 'community_1_subcommunity_252'}	{'community_1'}	2	0	0	743	2	0	0	464	1	0	0	119	2	0	0	743	2	0	0	464	1	0	0	119	2	0	0	743	2	0	0	464	1	0	0	119
f7498995-bdc8-4385-9bf1-df331363df34	{'f7498995-bdc8-4385-9bf1-df331363df34_2'}	{'f7498995-bdc8-4385-9bf1-df331363df34_2'}	{'f7498995-bdc8-4385-9bf1-df331363df34_2'}	{'f7498995-bdc8-4385-9bf1-df331363df34_2'}	{'community_1_subcommunity_257'}	{'community_1'}	{'community_1_subcommunity_257'}	{'community_1'}	{'community_1_subcommunity_257'}	{'community_1'}	{'community_1_subcommunity_257'}	{'community_1'}	1	0	0	744	1	0	0	465	1	0	0	119	1	0	0	744	1	0	0	465	1	0	0	119	1	0	0	744	1	0	0	465	1	0	0	119
f777dab3-6d62-4a0e-80a0-ee4a1be6e35d	{'f777dab3-6d62-4a0e-80a0-ee4a1be6e35d_3', '8cddf2a5-6bb9-49d5-8f78-34bee1961d2d_2'}	{'f777dab3-6d62-4a0e-80a0-ee4a1be6e35d_3', '32534dbe-3f9a-4247-993d-ef3211f58dbe_2'}	{'f777dab3-6d62-4a0e-80a0-ee4a1be6e35d_3', '32534dbe-3f9a-4247-993d-ef3211f58dbe_2', '78ad7031-5a20-4b1e-916c-15af9b747c6f_2'}	{'32534dbe-3f9a-4247-993d-ef3211f58dbe_2'}	{'community_1_subcommunity_258', 'community_1_subcommunity_252'}	{'community_1'}	{'community_1_subcommunity_258', 'community_1_subcommunity_257', 'community_1_subcommunity_252'}	{'community_1'}	{'community_1_subcommunity_258', 'community_1_subcommunity_252'}	{'community_1'}	{'community_1_subcommunity_252'}	{'community_1'}	1	1	1	742	2	0	0	464	1	0	0	119	1	2	1	741	2	1	0	463	1	0	0	119	0	1	2	742	1	0	1	464	1	0	0	119
f77ce94b-dd28-4bf5-b21c-14215a679e85	{'f77ce94b-dd28-4bf5-b21c-14215a679e85_4', 'f77ce94b-dd28-4bf5-b21c-14215a679e85_6', 'f77ce94b-dd28-4bf5-b21c-14215a679e85_3', 'f77ce94b-dd28-4bf5-b21c-14215a679e85_2'}	{'2bbace60-69b0-4521-b60e-5b37013e2d29_3', 'f77ce94b-dd28-4bf5-b21c-14215a679e85_4', 'f77ce94b-dd28-4bf5-b21c-14215a679e85_3', 'f77ce94b-dd28-4bf5-b21c-14215a679e85_2'}	{'f77ce94b-dd28-4bf5-b21c-14215a679e85_4', 'f77ce94b-dd28-4bf5-b21c-14215a679e85_2', 'e07980e7-4404-45a8-9de4-65fc8e77939a_4', 'f77ce94b-dd28-4bf5-b21c-14215a679e85_6', 'f77ce94b-dd28-4bf5-b21c-14215a679e85_3'}	{'f77ce94b-dd28-4bf5-b21c-14215a679e85_4', 'f77ce94b-dd28-4bf5-b21c-14215a679e85_6'}	{'community_31_subcommunity_0', 'community_1_subcommunity_147', 'community_1_subcommunity_65', 'community_1_subcommunity_123'}	{'community_31', 'community_1'}	{'community_1_hub{i}', 'community_1_subcommunity_147', 'community_31_subcommunity_0', 'community_1_subcommunity_65', 'community_1_subcommunity_123'}	{'community_31', 'community_1'}	{'community_31_subcommunity_0', 'community_1_subcommunity_147', 'community_1_subcommunity_65', 'community_1_subcommunity_123'}	{'community_31', 'community_1'}	{'community_31_subcommunity_0', 'community_1_subcommunity_123'}	{'community_31', 'community_1'}	3	1	1	740	4	0	0	462	2	0	0	118	4	1	0	740	4	1	0	461	2	0	0	118	2	0	2	741	2	0	2	462	2	0	0	118
f783313e-7ff1-404c-a4d6-a0dde1a3e778	{'f6f01ec1-dc21-4025-9bcc-47652c732fe1_2'}	{'f6f01ec1-dc21-4025-9bcc-47652c732fe1_2'}	{'cec449a2-1764-4e66-8acb-48ff21835d95_3', 'f6f01ec1-dc21-4025-9bcc-47652c732fe1_2'}	{'f6f01ec1-dc21-4025-9bcc-47652c732fe1_2'}	{'community_1_subcommunity_240'}	{'community_1'}	{'community_1_subcommunity_240', 'community_1_subcommunity_82'}	{'community_1'}	{'community_1_subcommunity_240'}	{'community_1'}	{'community_1_subcommunity_240'}	{'community_1'}	1	0	0	744	1	0	0	465	1	0	0	119	1	1	0	743	1	1	0	464	1	0	0	119	1	0	0	744	1	0	0	465	1	0	0	119
f7c0be8a-4e77-49ee-8025-d30366eefbe3	{'f7c0be8a-4e77-49ee-8025-d30366eefbe3_4', 'f7c0be8a-4e77-49ee-8025-d30366eefbe3_2', 'f7c0be8a-4e77-49ee-8025-d30366eefbe3_3'}	{'f7c0be8a-4e77-49ee-8025-d30366eefbe3_4', 'f7c0be8a-4e77-49ee-8025-d30366eefbe3_2', 'f7c0be8a-4e77-49ee-8025-d30366eefbe3_3'}	{'f7c0be8a-4e77-49ee-8025-d30366eefbe3_4', 'f7c0be8a-4e77-49ee-8025-d30366eefbe3_2', 'f7c0be8a-4e77-49ee-8025-d30366eefbe3_3'}	{'a44c5aa8-1f9e-402b-afef-d42e1d012a55_2', 'f7c0be8a-4e77-49ee-8025-d30366eefbe3_3'}	{'community_18_subcommunity_13', 'community_1_subcommunity_245', 'community_89_subcommunity_0'}	{'community_18', 'community_1', 'community_89'}	{'community_18_subcommunity_13', 'community_1_subcommunity_245', 'community_89_subcommunity_0'}	{'community_18', 'community_1', 'community_89'}	{'community_18_subcommunity_13', 'community_1_subcommunity_245', 'community_89_subcommunity_0'}	{'community_18', 'community_1', 'community_89'}	{'community_18_subcommunity_13', 'community_1_subcommunity_245'}	{'community_18', 'community_1'}	3	0	0	742	3	0	0	463	3	0	0	117	3	0	0	742	3	0	0	463	3	0	0	117	1	1	2	741	2	0	1	463	2	0	1	117
f8149bd0-97e2-47b7-93c0-ad2d415991a3	{'ae8f6b10-728b-44ac-9228-b709473ad2e9_2'}	{'ae8f6b10-728b-44ac-9228-b709473ad2e9_2'}	{'ae8f6b10-728b-44ac-9228-b709473ad2e9_2'}	{'ae8f6b10-728b-44ac-9228-b709473ad2e9_2'}	{'community_1_subcommunity_232'}	{'community_1'}	{'community_1_subcommunity_232'}	{'community_1'}	{'community_1_subcommunity_232'}	{'community_1'}	{'community_1_subcommunity_232'}	{'community_1'}	1	0	0	744	1	0	0	465	1	0	0	119	1	0	0	744	1	0	0	465	1	0	0	119	1	0	0	744	1	0	0	465	1	0	0	119
f887a1ce-f0fb-4e56-85dc-9140e8f717ec	{'f887a1ce-f0fb-4e56-85dc-9140e8f717ec_2'}	{'f887a1ce-f0fb-4e56-85dc-9140e8f717ec_2'}	{'f887a1ce-f0fb-4e56-85dc-9140e8f717ec_2'}	{'f887a1ce-f0fb-4e56-85dc-9140e8f717ec_2'}	{'community_1_subcommunity_240'}	{'community_1'}	{'community_1_subcommunity_240'}	{'community_1'}	{'community_1_subcommunity_240'}	{'community_1'}	{'community_1_subcommunity_240'}	{'community_1'}	1	0	0	744	1	0	0	465	1	0	0	119	1	0	0	744	1	0	0	465	1	0	0	119	1	0	0	744	1	0	0	465	1	0	0	119
f9986488-97f1-4bd6-b903-0cba10b47630	{'f9986488-97f1-4bd6-b903-0cba10b47630_2', 'f9986488-97f1-4bd6-b903-0cba10b47630_3'}	{'f9986488-97f1-4bd6-b903-0cba10b47630_2', 'f9986488-97f1-4bd6-b903-0cba10b47630_3'}	{'f9986488-97f1-4bd6-b903-0cba10b47630_2', 'f9986488-97f1-4bd6-b903-0cba10b47630_3'}	{'f9986488-97f1-4bd6-b903-0cba10b47630_2', 'f9986488-97f1-4bd6-b903-0cba10b47630_3'}	{'community_0_subcommunity_1', 'community_33_subcommunity_1'}	{'community_33', 'community_0'}	{'community_0_subcommunity_1', 'community_33_subcommunity_1'}	{'community_33', 'community_0'}	{'community_0_subcommunity_1', 'community_33_subcommunity_1'}	{'community_33', 'community_0'}	{'community_0_subcommunity_1', 'community_33_subcommunity_1'}	{'community_33', 'community_0'}	2	0	0	743	2	0	0	464	2	0	0	118	2	0	0	743	2	0	0	464	2	0	0	118	2	0	0	743	2	0	0	464	2	0	0	118
fa6b9045-b37e-40a3-9c17-1d4f1cc9693e	{'fa6b9045-b37e-40a3-9c17-1d4f1cc9693e_3', 'fa6b9045-b37e-40a3-9c17-1d4f1cc9693e_2'}	{'fa6b9045-b37e-40a3-9c17-1d4f1cc9693e_3', 'fa6b9045-b37e-40a3-9c17-1d4f1cc9693e_2'}	{'fa6b9045-b37e-40a3-9c17-1d4f1cc9693e_3', 'fa6b9045-b37e-40a3-9c17-1d4f1cc9693e_2'}	{'fa6b9045-b37e-40a3-9c17-1d4f1cc9693e_3'}	{'community_1_subcommunity_59', 'community_1_subcommunity_253'}	{'community_1'}	{'community_1_subcommunity_59', 'community_1_subcommunity_253'}	{'community_1'}	{'community_1_subcommunity_59', 'community_1_subcommunity_253'}	{'community_1'}	{'community_1_subcommunity_59'}	{'community_1'}	2	0	0	743	2	0	0	464	1	0	0	119	2	0	0	743	2	0	0	464	1	0	0	119	1	0	1	743	1	0	1	464	1	0	0	119
fabc3444-0a98-4e29-a39c-4b4996c54c9e	{'fabc3444-0a98-4e29-a39c-4b4996c54c9e_3', 'ccd5a695-6aca-4a8c-b586-136eb84d8050_2'}	{'fabc3444-0a98-4e29-a39c-4b4996c54c9e_3', 'ccd5a695-6aca-4a8c-b586-136eb84d8050_2'}	{'fabc3444-0a98-4e29-a39c-4b4996c54c9e_3', 'ccd5a695-6aca-4a8c-b586-136eb84d8050_2'}	{'ccd5a695-6aca-4a8c-b586-136eb84d8050_2'}	{'community_1_subcommunity_50', 'community_1_subcommunity_255'}	{'community_1'}	{'community_1_subcommunity_50', 'community_1_subcommunity_255'}	{'community_1'}	{'community_1_subcommunity_50', 'community_1_subcommunity_255'}	{'community_1'}	{'community_1_subcommunity_255'}	{'community_1'}	2	0	0	743	2	0	0	464	1	0	0	119	2	0	0	743	2	0	0	464	1	0	0	119	1	0	1	743	1	0	1	464	1	0	0	119
fb3f8569-e1e8-4aee-a0b7-8dfa0cc070ae	{'fb3f8569-e1e8-4aee-a0b7-8dfa0cc070ae_2'}	{'fb3f8569-e1e8-4aee-a0b7-8dfa0cc070ae_2'}	{'fb3f8569-e1e8-4aee-a0b7-8dfa0cc070ae_2'}	{'fb3f8569-e1e8-4aee-a0b7-8dfa0cc070ae_2'}	{'community_1_subcommunity_190'}	{'community_1'}	{'community_1_subcommunity_190'}	{'community_1'}	{'community_1_subcommunity_190'}	{'community_1'}	{'community_1_subcommunity_190'}	{'community_1'}	1	0	0	744	1	0	0	465	1	0	0	119	1	0	0	744	1	0	0	465	1	0	0	119	1	0	0	744	1	0	0	465	1	0	0	119
fb4ed00c-57d5-4d75-8950-aa2023c4913c	{'fb4ed00c-57d5-4d75-8950-aa2023c4913c_3', 'fff5f6d8-f549-4502-8ac4-816632934a91_2'}	{'fb4ed00c-57d5-4d75-8950-aa2023c4913c_3', 'b9e1e1b7-4c86-4de9-915f-d1e903246eda_2'}	{'fb4ed00c-57d5-4d75-8950-aa2023c4913c_3', 'fff5f6d8-f549-4502-8ac4-816632934a91_2'}	{'fb4ed00c-57d5-4d75-8950-aa2023c4913c_3', 'b9e1e1b7-4c86-4de9-915f-d1e903246eda_2'}	{'community_1_subcommunity_100', 'community_1_subcommunity_252'}	{'community_1'}	{'community_1_subcommunity_100', 'community_1_subcommunity_252'}	{'community_1'}	{'community_1_subcommunity_100', 'community_1_subcommunity_252'}	{'community_1'}	{'community_1_subcommunity_100', 'community_1_subcommunity_252'}	{'community_1'}	1	1	1	742	2	0	0	464	1	0	0	119	2	0	0	743	2	0	0	464	1	0	0	119	1	1	1	742	2	0	0	464	1	0	0	119
fd0f38ff-d2b0-454f-b5c3-ea0ba6034a99	{'10554175-1812-4506-a177-a0d0c0206ac0_2', 'fd0f38ff-d2b0-454f-b5c3-ea0ba6034a99_3', 'fd0f38ff-d2b0-454f-b5c3-ea0ba6034a99_4'}	{'10554175-1812-4506-a177-a0d0c0206ac0_2', 'fd0f38ff-d2b0-454f-b5c3-ea0ba6034a99_3', 'fd0f38ff-d2b0-454f-b5c3-ea0ba6034a99_4'}	{'35114152-2868-4ba9-8173-01a462cbf558_2', 'fd0f38ff-d2b0-454f-b5c3-ea0ba6034a99_3', 'fd0f38ff-d2b0-454f-b5c3-ea0ba6034a99_4'}	{'10554175-1812-4506-a177-a0d0c0206ac0_2'}	{'community_1_subcommunity_258', 'community_1_subcommunity_34', 'community_1_subcommunity_223'}	{'community_1'}	{'community_1_subcommunity_258', 'community_1_subcommunity_34', 'community_1_subcommunity_223'}	{'community_1'}	{'community_1_subcommunity_258', 'community_1_subcommunity_34', 'community_1_subcommunity_223'}	{'community_1'}	{'community_1_subcommunity_223'}	{'community_1'}	3	0	0	742	3	0	0	463	1	0	0	119	2	1	1	741	3	0	0	463	1	0	0	119	1	0	2	742	1	0	2	463	1	0	0	119
fd364be1-4dbe-439a-bab3-1b1908a90cd2	{'fd364be1-4dbe-439a-bab3-1b1908a90cd2_6', 'fd364be1-4dbe-439a-bab3-1b1908a90cd2_2', 'fd364be1-4dbe-439a-bab3-1b1908a90cd2_5', 'fd364be1-4dbe-439a-bab3-1b1908a90cd2_4', 'fd364be1-4dbe-439a-bab3-1b1908a90cd2_3'}	{'fd364be1-4dbe-439a-bab3-1b1908a90cd2_6', 'fd364be1-4dbe-439a-bab3-1b1908a90cd2_2', 'fd364be1-4dbe-439a-bab3-1b1908a90cd2_5', 'fd364be1-4dbe-439a-bab3-1b1908a90cd2_4', 'fd364be1-4dbe-439a-bab3-1b1908a90cd2_3'}	{'fd364be1-4dbe-439a-bab3-1b1908a90cd2_6', 'fd364be1-4dbe-439a-bab3-1b1908a90cd2_2', 'fd364be1-4dbe-439a-bab3-1b1908a90cd2_5', 'fd364be1-4dbe-439a-bab3-1b1908a90cd2_4', 'fd364be1-4dbe-439a-bab3-1b1908a90cd2_3'}	{'fd364be1-4dbe-439a-bab3-1b1908a90cd2_6', 'fd364be1-4dbe-439a-bab3-1b1908a90cd2_2', 'fd364be1-4dbe-439a-bab3-1b1908a90cd2_3', 'fd364be1-4dbe-439a-bab3-1b1908a90cd2_5'}	{'community_15_subcommunity_0', 'community_1_subcommunity_232', 'community_1_subcommunity_258', 'community_1_subcommunity_182', 'community_1_subcommunity_46'}	{'community_1', 'community_15'}	{'community_15_subcommunity_0', 'community_1_subcommunity_232', 'community_1_subcommunity_258', 'community_1_subcommunity_182', 'community_1_subcommunity_46'}	{'community_1', 'community_15'}	{'community_15_subcommunity_0', 'community_1_subcommunity_232', 'community_1_subcommunity_258', 'community_1_subcommunity_182', 'community_1_subcommunity_46'}	{'community_1', 'community_15'}	{'community_1_subcommunity_182', 'community_1_subcommunity_258', 'community_15_subcommunity_0', 'community_1_subcommunity_232'}	{'community_1', 'community_15'}	5	0	0	740	5	0	0	461	2	0	0	118	5	0	0	740	5	0	0	461	2	0	0	118	4	0	1	740	4	0	1	461	2	0	0	118
febd419c-9284-4714-b6e7-f8654fbf8516	{'febd419c-9284-4714-b6e7-f8654fbf8516_2'}	{'febd419c-9284-4714-b6e7-f8654fbf8516_2'}	{'febd419c-9284-4714-b6e7-f8654fbf8516_2'}	{'febd419c-9284-4714-b6e7-f8654fbf8516_2'}	{'community_1_subcommunity_199'}	{'community_1'}	{'community_1_subcommunity_199'}	{'community_1'}	{'community_1_subcommunity_199'}	{'community_1'}	{'community_1_subcommunity_199'}	{'community_1'}	1	0	0	744	1	0	0	465	1	0	0	119	1	0	0	744	1	0	0	465	1	0	0	119	1	0	0	744	1	0	0	465	1	0	0	119
fecb9265-8a3d-4b57-9cdb-4fc78f08c5d6	{'9224d49b-4b19-49f6-bbaf-5ab2d2e1f9fd_2'}	{'b9e1e1b7-4c86-4de9-915f-d1e903246eda_2'}	{'32534dbe-3f9a-4247-993d-ef3211f58dbe_2'}	{'b9e1e1b7-4c86-4de9-915f-d1e903246eda_2'}	{'community_1_subcommunity_252'}	{'community_1'}	{'community_1_subcommunity_252'}	{'community_1'}	{'community_1_subcommunity_252'}	{'community_1'}	{'community_1_subcommunity_252'}	{'community_1'}	0	1	1	743	1	0	0	465	1	0	0	119	0	1	1	743	1	0	0	465	1	0	0	119	0	1	1	743	1	0	0	465	1	0	0	119
fed033fa-c0ec-40fb-b07b-438e720a659b	{'fed033fa-c0ec-40fb-b07b-438e720a659b_3', 'fed033fa-c0ec-40fb-b07b-438e720a659b_4', 'fed033fa-c0ec-40fb-b07b-438e720a659b_2'}	{'fed033fa-c0ec-40fb-b07b-438e720a659b_3', 'fed033fa-c0ec-40fb-b07b-438e720a659b_4', 'fed033fa-c0ec-40fb-b07b-438e720a659b_2'}	{'fed033fa-c0ec-40fb-b07b-438e720a659b_3', 'fed033fa-c0ec-40fb-b07b-438e720a659b_4', 'fed033fa-c0ec-40fb-b07b-438e720a659b_2'}	{'fed033fa-c0ec-40fb-b07b-438e720a659b_3', 'fed033fa-c0ec-40fb-b07b-438e720a659b_4', 'fed033fa-c0ec-40fb-b07b-438e720a659b_2'}	{'community_90_subcommunity_0', 'community_119_subcommunity_0', 'community_18_subcommunity_16'}	{'community_90', 'community_119', 'community_18'}	{'community_90_subcommunity_0', 'community_119_subcommunity_0', 'community_18_subcommunity_16'}	{'community_90', 'community_119', 'community_18'}	{'community_90_subcommunity_0', 'community_119_subcommunity_0', 'community_18_subcommunity_16'}	{'community_90', 'community_119', 'community_18'}	{'community_90_subcommunity_0', 'community_119_subcommunity_0', 'community_18_subcommunity_16'}	{'community_90', 'community_119', 'community_18'}	3	0	0	742	3	0	0	463	3	0	0	117	3	0	0	742	3	0	0	463	3	0	0	117	3	0	0	742	3	0	0	463	3	0	0	117
ff203d2b-df66-43c4-8c1a-cfcd37a7fe00	{'ff203d2b-df66-43c4-8c1a-cfcd37a7fe00_3', 'ff203d2b-df66-43c4-8c1a-cfcd37a7fe00_5', 'ff203d2b-df66-43c4-8c1a-cfcd37a7fe00_6', 'ff203d2b-df66-43c4-8c1a-cfcd37a7fe00_2', 'ff203d2b-df66-43c4-8c1a-cfcd37a7fe00_4'}	{'ff203d2b-df66-43c4-8c1a-cfcd37a7fe00_3', 'ff203d2b-df66-43c4-8c1a-cfcd37a7fe00_5', 'ff203d2b-df66-43c4-8c1a-cfcd37a7fe00_6', 'ff203d2b-df66-43c4-8c1a-cfcd37a7fe00_2', 'ff203d2b-df66-43c4-8c1a-cfcd37a7fe00_4'}	{'ff203d2b-df66-43c4-8c1a-cfcd37a7fe00_3', 'ff203d2b-df66-43c4-8c1a-cfcd37a7fe00_5', 'ff203d2b-df66-43c4-8c1a-cfcd37a7fe00_6', 'ff203d2b-df66-43c4-8c1a-cfcd37a7fe00_2', 'ff203d2b-df66-43c4-8c1a-cfcd37a7fe00_4'}	{'ff203d2b-df66-43c4-8c1a-cfcd37a7fe00_3', 'ff203d2b-df66-43c4-8c1a-cfcd37a7fe00_6', 'ff203d2b-df66-43c4-8c1a-cfcd37a7fe00_2', 'ff203d2b-df66-43c4-8c1a-cfcd37a7fe00_4'}	{'community_47_subcommunity_0', 'community_1_subcommunity_198', 'community_19_subcommunity_0', 'community_1_subcommunity_155', 'community_10_subcommunity_4'}	{'community_10', 'community_19', 'community_1', 'community_47'}	{'community_47_subcommunity_0', 'community_1_subcommunity_198', 'community_19_subcommunity_0', 'community_1_subcommunity_155', 'community_10_subcommunity_4'}	{'community_10', 'community_19', 'community_1', 'community_47'}	{'community_47_subcommunity_0', 'community_1_subcommunity_198', 'community_19_subcommunity_0', 'community_1_subcommunity_155', 'community_10_subcommunity_4'}	{'community_10', 'community_19', 'community_1', 'community_47'}	{'community_1_subcommunity_198', 'community_1_subcommunity_155', 'community_47_subcommunity_0', 'community_10_subcommunity_4'}	{'community_10', 'community_1', 'community_47'}	5	0	0	740	5	0	0	461	4	0	0	116	5	0	0	740	5	0	0	461	4	0	0	116	4	0	1	740	4	0	1	461	3	0	1	116
ff353a4d-634d-4bac-9b79-5a88dc833cc8	{'ff353a4d-634d-4bac-9b79-5a88dc833cc8_2', 'ff353a4d-634d-4bac-9b79-5a88dc833cc8_3'}	{'ff353a4d-634d-4bac-9b79-5a88dc833cc8_2', 'ff353a4d-634d-4bac-9b79-5a88dc833cc8_3'}	{'ff353a4d-634d-4bac-9b79-5a88dc833cc8_2', 'ff353a4d-634d-4bac-9b79-5a88dc833cc8_3'}	{'ff353a4d-634d-4bac-9b79-5a88dc833cc8_2', 'ff353a4d-634d-4bac-9b79-5a88dc833cc8_3'}	{'community_1_subcommunity_171', 'community_18_subcommunity_11'}	{'community_18', 'community_1'}	{'community_1_subcommunity_171', 'community_18_subcommunity_11'}	{'community_18', 'community_1'}	{'community_1_subcommunity_171', 'community_18_subcommunity_11'}	{'community_18', 'community_1'}	{'community_1_subcommunity_171', 'community_18_subcommunity_11'}	{'community_18', 'community_1'}	2	0	0	743	2	0	0	464	2	0	0	118	2	0	0	743	2	0	0	464	2	0	0	118	2	0	0	743	2	0	0	464	2	0	0	118
fff5f6d8-f549-4502-8ac4-816632934a91	{'fff5f6d8-f549-4502-8ac4-816632934a91_2'}	{'fff5f6d8-f549-4502-8ac4-816632934a91_2'}	{'fff5f6d8-f549-4502-8ac4-816632934a91_2'}	{'fff5f6d8-f549-4502-8ac4-816632934a91_2'}	{'community_1_subcommunity_252'}	{'community_1'}	{'community_1_subcommunity_252'}	{'community_1'}	{'community_1_subcommunity_252'}	{'community_1'}	{'community_1_subcommunity_252'}	{'community_1'}	1	0	0	744	1	0	0	465	1	0	0	119	1	0	0	744	1	0	0	465	1	0	0	119	1	0	0	744	1	0	0	465	1	0	0	119

### Sheet: 5-Accio_vs_GT_External_George
SpecID	GroundTruthPlasmids	Hybrid Chosen Plasmids	Illumina Chosen Plasmids	Flye Chosen Plasmids	GroundTruth Subcommunities	GroundTruth Communities	Illumina Subcommunities	Illumina Communities	Hybrid Subcommunities	Hybrid Communities	Flye Subcommunities	Flye Communities	Hybrid_v_GroundTruth_Plasmids_tp	Hybrid_v_GroundTruth_Plasmids_fp	Hybrid_v_GroundTruth_Plasmids_fn	Hybrid_v_GroundTruth_Plasmids_tn	Hybrid_v_GroundTruth_Subcommunities_tp	Hybrid_v_GroundTruth_Subcommunities_fp	Hybrid_v_GroundTruth_Subcommunities_fn	Hybrid_v_GroundTruth_Subcommunities_tn	Hybrid_v_GroundTruth_Communities_tp	Hybrid_v_GroundTruth_Communities_fp	Hybrid_v_GroundTruth_Communities_fn	Hybrid_v_GroundTruth_Communities_tn	Illumina_v_GroundTruth_Plasmids_tp	Illumina_v_GroundTruth_Plasmids_fp	Illumina_v_GroundTruth_Plasmids_fn	Illumina_v_GroundTruth_Plasmids_tn	Illumina_v_GroundTruth_Subcommunities_tp	Illumina_v_GroundTruth_Subcommunities_fp	Illumina_v_GroundTruth_Subcommunities_fn	Illumina_v_GroundTruth_Subcommunities_tn	Illumina_v_GroundTruth_Communities_tp	Illumina_v_GroundTruth_Communities_fp	Illumina_v_GroundTruth_Communities_fn	Illumina_v_GroundTruth_Communities_tn	Flye_v_GroundTruth_Plasmids_tp	Flye_v_GroundTruth_Plasmids_fp	Flye_v_GroundTruth_Plasmids_fn	Flye_v_GroundTruth_Plasmids_tn	Flye_v_GroundTruth_Subcommunities_tp	Flye_v_GroundTruth_Subcommunities_fp	Flye_v_GroundTruth_Subcommunities_fn	Flye_v_GroundTruth_Subcommunities_tn	Flye_v_GroundTruth_Communities_tp	Flye_v_GroundTruth_Communities_fp	Flye_v_GroundTruth_Communities_fn	Flye_v_GroundTruth_Communities_tn	N50_length_illumina	N50_length_hybrid	illumina_N50	hybrid_N50
Escherichia_coli_1	{'Escherichia_coli_1_7'}	{'Escherichia_coli_1_7'}	{'Escherichia_coli_1_7'}	{'Escherichia_coli_1_7'}	{'community_0_subcommunity_2'}	{'community_0'}	{'community_0_subcommunity_2'}	{'community_0'}	{'community_0_subcommunity_2'}	{'community_0'}	{'community_0_subcommunity_2'}	{'community_0'}	1	0	0	15	1	0	0	14	1	0	0	11	1	0	0	15	1	0	0	14	1	0	0	11	1	0	0	15	1	0	0	14	1	0	0	11
Escherichia_coli_2	{'Escherichia_coli_2_11', 'Escherichia_coli_2_9'}	{'Escherichia_coli_2_11', 'Escherichia_coli_2_9'}	{'Escherichia_coli_2_11', 'Escherichia_coli_2_9'}	{'Escherichia_coli_2_9'}	{'community_0_subcommunity_2', 'community_2_subcommunity_0'}	{'community_2', 'community_0'}	{'community_0_subcommunity_2', 'community_2_subcommunity_0'}	{'community_2', 'community_0'}	{'community_0_subcommunity_2', 'community_2_subcommunity_0'}	{'community_2', 'community_0'}	{'community_0_subcommunity_2'}	{'community_0'}	2	0	0	14	2	0	0	13	2	0	0	10	2	0	0	14	2	0	0	13	2	0	0	10	1	0	1	14	1	0	1	13	1	0	1	10
Escherichia_coli_4	{'Escherichia_coli_4_10', 'Escherichia_coli_4_5', 'Escherichia_coli_4_11'}	{'Escherichia_coli_4_10', 'Escherichia_coli_4_5', 'Escherichia_coli_4_11'}	{'Escherichia_coli_4_10', 'Escherichia_coli_4_5', 'Escherichia_coli_4_11'}	{'Escherichia_coli_4_11', 'Escherichia_coli_4_5', 'Escherichia_coli_4_10'}	{'community_3_subcommunity_0', 'community_5_subcommunity_0', 'community_4_subcommunity_0'}	{'community_4', 'community_3', 'community_5'}	{'community_3_subcommunity_0', 'community_5_subcommunity_0', 'community_4_subcommunity_0'}	{'community_4', 'community_3', 'community_5'}	{'community_3_subcommunity_0', 'community_5_subcommunity_0', 'community_4_subcommunity_0'}	{'community_4', 'community_3', 'community_5'}	{'community_3_subcommunity_0', 'community_5_subcommunity_0', 'community_4_subcommunity_0'}	{'community_4', 'community_5', 'community_3'}	3	0	0	13	3	0	0	12	3	0	0	9	3	0	0	13	3	0	0	12	3	0	0	9	3	0	0	13	3	0	0	12	3	0	0	9
Klebsiella_pneumoniae_1	{'Klebsiella_pneumoniae_1_22'}	{'Klebsiella_pneumoniae_1_22'}	{'Klebsiella_pneumoniae_1_22'}	{'Klebsiella_pneumoniae_1_22'}	{'community_6_subcommunity_0'}	{'community_6'}	{'community_6_subcommunity_0'}	{'community_6'}	{'community_6_subcommunity_0'}	{'community_6'}	{'community_6_subcommunity_0'}	{'community_6'}	1	0	0	15	1	0	0	14	1	0	0	11	1	0	0	15	1	0	0	14	1	0	0	11	1	0	0	15	1	0	0	14	1	0	0	11
Klebsiella_pneumoniae_2	{'Klebsiella_pneumoniae_2_2'}	{'Klebsiella_pneumoniae_2_2'}	{'Klebsiella_pneumoniae_2_2'}	{'Klebsiella_pneumoniae_2_2'}	{'community_7_subcommunity_0'}	{'community_7'}	{'community_7_subcommunity_0'}	{'community_7'}	{'community_7_subcommunity_0'}	{'community_7'}	{'community_7_subcommunity_0'}	{'community_7'}	1	0	0	15	1	0	0	14	1	0	0	11	1	0	0	15	1	0	0	14	1	0	0	11	1	0	0	15	1	0	0	14	1	0	0	11
Klebsiella_pneumoniae_3	{'Klebsiella_pneumoniae_3_5', 'Klebsiella_pneumoniae_3_2', 'Klebsiella_pneumoniae_3_4', 'Klebsiella_pneumoniae_3_3'}	{'Klebsiella_pneumoniae_3_5', 'Klebsiella_pneumoniae_3_2', 'Klebsiella_pneumoniae_3_4', 'Klebsiella_pneumoniae_3_3'}	{'Klebsiella_pneumoniae_3_5', 'Klebsiella_pneumoniae_3_2', 'Klebsiella_pneumoniae_3_4', 'Klebsiella_pneumoniae_3_3'}	{'Klebsiella_pneumoniae_3_5', 'Klebsiella_pneumoniae_3_2', 'Klebsiella_pneumoniae_3_4', 'Klebsiella_pneumoniae_3_3'}	{'community_8_subcommunity_0', 'community_0_subcommunity_0', 'community_9_subcommunity_0', 'community_1_subcommunity_1'}	{'community_9', 'community_0', 'community_8', 'community_1'}	{'community_8_subcommunity_0', 'community_0_subcommunity_0', 'community_9_subcommunity_0', 'community_1_subcommunity_1'}	{'community_9', 'community_0', 'community_8', 'community_1'}	{'community_8_subcommunity_0', 'community_0_subcommunity_0', 'community_9_subcommunity_0', 'community_1_subcommunity_1'}	{'community_9', 'community_0', 'community_8', 'community_1'}	{'community_8_subcommunity_0', 'community_0_subcommunity_0', 'community_9_subcommunity_0', 'community_1_subcommunity_1'}	{'community_9', 'community_0', 'community_8', 'community_1'}	4	0	0	12	4	0	0	11	4	0	0	8	4	0	0	12	4	0	0	11	4	0	0	8	4	0	0	12	4	0	0	11	4	0	0	8
Klebsiella_pneumoniae_4	{'Klebsiella_pneumoniae_4_3', 'Klebsiella_pneumoniae_4_5', 'Klebsiella_pneumoniae_4_4'}	{'Klebsiella_pneumoniae_4_3', 'Klebsiella_pneumoniae_4_5', 'Klebsiella_pneumoniae_4_4'}	{'Klebsiella_pneumoniae_4_3', 'Klebsiella_pneumoniae_4_5', 'Klebsiella_pneumoniae_4_4'}	{'Klebsiella_pneumoniae_4_5'}	{'community_10_subcommunity_0', 'community_11_subcommunity_0', 'community_1_subcommunity_0'}	{'community_1', 'community_11', 'community_10'}	{'community_10_subcommunity_0', 'community_11_subcommunity_0', 'community_1_subcommunity_0'}	{'community_1', 'community_11', 'community_10'}	{'community_10_subcommunity_0', 'community_11_subcommunity_0', 'community_1_subcommunity_0'}	{'community_1', 'community_11', 'community_10'}	{'community_1_subcommunity_0'}	{'community_1'}	3	0	0	13	3	0	0	12	3	0	0	9	3	0	0	13	3	0	0	12	3	0	0	9	1	0	2	13	1	0	2	12	1	0	2	9
Klebsiella_pneumoniae_5	{'Klebsiella_pneumoniae_5_8'}	{'Klebsiella_pneumoniae_5_8'}	{'Klebsiella_pneumoniae_5_8'}	{'Klebsiella_pneumoniae_5_8'}	{'community_0_subcommunity_1'}	{'community_0'}	{'community_0_subcommunity_1'}	{'community_0'}	{'community_0_subcommunity_1'}	{'community_0'}	{'community_0_subcommunity_1'}	{'community_0'}	1	0	0	15	1	0	0	14	1	0	0	11	1	0	0	15	1	0	0	14	1	0	0	11	1	0	0	15	1	0	0	14	1	0	0	11

### Sheet: 6-Accio_vs_GT_External_Cho
SpecID	GroundTruthPlasmids	Hybrid Chosen Plasmids	Illumina Chosen Plasmids	GroundTruth Subcommunities	GroundTruth Communities	Illumina Subcommunities	Illumina Communities	Hybrid Subcommunities	Hybrid Communities	Flye Chosen Plasmids	Hybrid_v_GroundTruth_Plasmids_tp	Hybrid_v_GroundTruth_Plasmids_fp	Hybrid_v_GroundTruth_Plasmids_fn	Hybrid_v_GroundTruth_Plasmids_tn	Hybrid_v_GroundTruth_Subcommunities_tp	Hybrid_v_GroundTruth_Subcommunities_fp	Hybrid_v_GroundTruth_Subcommunities_fn	Hybrid_v_GroundTruth_Subcommunities_tn	Hybrid_v_GroundTruth_Communities_tp	Hybrid_v_GroundTruth_Communities_fp	Hybrid_v_GroundTruth_Communities_fn	Hybrid_v_GroundTruth_Communities_tn	Illumina_v_GroundTruth_Plasmids_tp	Illumina_v_GroundTruth_Plasmids_fp	Illumina_v_GroundTruth_Plasmids_fn	Illumina_v_GroundTruth_Plasmids_tn	Illumina_v_GroundTruth_Subcommunities_tp	Illumina_v_GroundTruth_Subcommunities_fp	Illumina_v_GroundTruth_Subcommunities_fn	Illumina_v_GroundTruth_Subcommunities_tn	Illumina_v_GroundTruth_Communities_tp	Illumina_v_GroundTruth_Communities_fp	Illumina_v_GroundTruth_Communities_fn	Illumina_v_GroundTruth_Communities_tn	Flye Subcommunities	Flye Communities	N50_length_illumina	N50_length_hybrid	illumina_N50	hybrid_N50
DVT1001	{'DVT1001_c0002', 'DVT1001_c0006', 'DVT1001_c0003'}	{'DVT1001_c0002', 'DVT1001_c0006', 'DVT1001_c0003'}	{'DVT1001_c0002', 'DVT1001_c0006', 'DVT1001_c0003'}	{'community_0_subcommunity_1', 'community_2_subcommunity_1', 'community_1_subcommunity_0'}	{'community_2', 'community_1', 'community_0'}	{'community_0_subcommunity_1', 'community_2_subcommunity_1', 'community_1_subcommunity_0'}	{'community_2', 'community_1', 'community_0'}	{'community_0_subcommunity_1', 'community_2_subcommunity_1', 'community_1_subcommunity_0'}	{'community_2', 'community_1', 'community_0'}		3	0	0	38	3	0	0	31	3	0	0	10	3	0	0	38	3	0	0	31	3	0	0	10	set()	set()	0.0337684	0.919707	180957	5040340
DVT1003	{'DVT1003_c0007', 'DVT1003_c0002', 'DVT1003_c0005', 'DVT1003_c0006'}	{'DVT1003_c0007', 'DVT1003_c0002', 'DVT1003_c0005', 'DVT1003_c0006'}	{'DVT1003_c0007', 'DVT1003_c0002', 'DVT1003_c0005', 'DVT1003_c0006'}	{'community_5_subcommunity_0', 'community_2_subcommunity_1', 'community_1_subcommunity_1', 'community_6_subcommunity_0'}	{'community_1', 'community_2', 'community_5', 'community_6'}	{'community_5_subcommunity_0', 'community_2_subcommunity_1', 'community_1_subcommunity_1', 'community_6_subcommunity_0'}	{'community_1', 'community_2', 'community_5', 'community_6'}	{'community_5_subcommunity_0', 'community_2_subcommunity_1', 'community_1_subcommunity_1', 'community_6_subcommunity_0'}	{'community_1', 'community_2', 'community_5', 'community_6'}		4	0	0	37	4	0	0	30	4	0	0	9	4	0	0	37	4	0	0	30	4	0	0	9	set()	set()	0.0268475	0.931318	138726	4959691
DVT1005	{'DVT1005_c0004', 'DVT1005_c0002', 'DVT1005_c0003'}	{'DVT1005_c0004', 'DVT1005_c0002', 'DVT1005_c0003'}	{'DVT1005_c0004', 'DVT1005_c0002', 'DVT1005_c0003'}	{'community_1_subcommunity_8', 'community_2_subcommunity_1', 'community_7_subcommunity_0'}	{'community_2', 'community_7', 'community_1'}	{'community_1_subcommunity_8', 'community_2_subcommunity_1', 'community_7_subcommunity_0'}	{'community_2', 'community_7', 'community_1'}	{'community_1_subcommunity_8', 'community_2_subcommunity_1', 'community_7_subcommunity_0'}	{'community_2', 'community_7', 'community_1'}		3	0	0	38	3	0	0	31	3	0	0	10	3	0	0	38	3	0	0	31	3	0	0	10	set()	set()	0.0361534	0.948798	188892	5048936
DVT1006	{'DVT1006_c0002', 'DVT1006_c0003'}	{'DVT1006_c0002', 'DVT1006_c0003'}	{'DVT1006_c0002'}	{'community_0_subcommunity_2', 'community_1_subcommunity_15'}	{'community_1', 'community_0'}	{'community_0_subcommunity_2'}	{'community_0'}	{'community_0_subcommunity_2', 'community_1_subcommunity_15'}	{'community_1', 'community_0'}		2	0	0	39	2	0	0	32	2	0	0	11	1	0	1	39	1	0	1	32	1	0	1	11	set()	set()	0.0341168	0.943841	182566	5188785
DVT1252	{'DVT1252_JAOSEK010000006.1', 'DVT1252_JAOSEK010000005.1'}	{'DVT1252_JAOSEK010000006.1', 'DVT1252_JAOSEK010000005.1'}	{'DVT1252_JAOSEK010000005.1', 'DVT1252_JAOSEK010000006.1'}	{'community_8_subcommunity_0', 'community_1_subcommunity_11'}	{'community_8', 'community_1'}	{'community_8_subcommunity_0', 'community_1_subcommunity_11'}	{'community_8', 'community_1'}	{'community_8_subcommunity_0', 'community_1_subcommunity_11'}	{'community_8', 'community_1'}		2	0	0	39	2	0	0	32	2	0	0	11	2	0	0	39	2	0	0	32	2	0	0	11	set()	set()	0.0374075	0.644653	191177	3362376
DVT1253	{'DVT1001_c0002', 'DVT1253_JAOSEJ010000004.1'}	{'DVT1001_c0002', 'DVT1253_JAOSEJ010000004.1'}	{'DVT1271_c0004', 'DVT1001_c0002', 'DVT1253_JAOSEJ010000004.1'}	{'community_3_subcommunity_1', 'community_0_subcommunity_1'}	{'community_3', 'community_0'}	{'community_3_subcommunity_1', 'community_0_subcommunity_1', 'community_1_subcommunity_4'}	{'community_0', 'community_3', 'community_1'}	{'community_3_subcommunity_1', 'community_0_subcommunity_1'}	{'community_3', 'community_0'}		2	0	0	39	2	0	0	32	2	0	0	11	2	1	0	38	2	1	0	31	2	1	0	10	set()	set()	0.0260103	0.872122	139014	4821720
DVT1254	{'DVT1254_JAOSEI010000002.1'}	{'DVT1254_JAOSEI010000002.1'}	{'DVT1254_JAOSEI010000002.1'}	{'community_1_subcommunity_12'}	{'community_1'}	{'community_1_subcommunity_12'}	{'community_1'}	{'community_1_subcommunity_12'}	{'community_1'}		1	0	0	40	1	0	0	33	1	0	0	12	1	0	0	40	1	0	0	33	1	0	0	12	set()	set()	0.030754	0.974379	160344	5220462
DVT1255	{'DVT1255_JAOSEH010000004.1', 'DVT1255_JAOSEH010000006.1', 'DVT1255_JAOSEH010000003.1'}	{'DVT1255_JAOSEH010000004.1', 'DVT1255_JAOSEH010000006.1', 'DVT1255_JAOSEH010000003.1'}	{'DVT1255_JAOSEH010000004.1', 'DVT1255_JAOSEH010000006.1'}	{'community_1_subcommunity_2', 'community_1_subcommunity_15', 'community_4_subcommunity_0'}	{'community_4', 'community_1'}	{'community_1_subcommunity_2', 'community_4_subcommunity_0'}	{'community_4', 'community_1'}	{'community_1_subcommunity_2', 'community_1_subcommunity_15', 'community_4_subcommunity_0'}	{'community_4', 'community_1'}		3	0	0	38	3	0	0	31	2	0	0	11	2	0	1	38	2	0	1	31	2	0	0	11	set()	set()	0.035911	0.929306	185567	5010735
DVT1260	{'DVT1260_JAOSEC010000002.1'}	{'DVT1260_JAOSEC010000002.1'}	{'DVT1260_JAOSEC010000002.1'}	{'community_1_subcommunity_14'}	{'community_1'}	{'community_1_subcommunity_14'}	{'community_1'}	{'community_1_subcommunity_14'}	{'community_1'}		1	0	0	40	1	0	0	33	1	0	0	12	1	0	0	40	1	0	0	33	1	0	0	12	set()	set()	0.0289614	0.964776	144367	4922332
DVT1270	{'DVT1270_JAOSDT010000002.1', 'DVT1270_JAOSDT010000003.1'}	{'DVT1270_JAOSDT010000002.1', 'DVT1270_JAOSDT010000003.1'}	{'DVT1270_JAOSDT010000002.1', 'DVT1270_JAOSDT010000003.1'}	{'community_1_subcommunity_3', 'community_4_subcommunity_1'}	{'community_4', 'community_1'}	{'community_1_subcommunity_3', 'community_4_subcommunity_1'}	{'community_4', 'community_1'}	{'community_1_subcommunity_3', 'community_4_subcommunity_1'}	{'community_4', 'community_1'}		2	0	0	39	2	0	0	32	2	0	0	11	2	0	0	39	2	0	0	32	2	0	0	11	set()	set()	0.0349555	0.955385	180668	5043878
DVT1271	{'DVT1271_c0002', 'DVT1271_c0004'}	{'DVT1271_c0002', 'DVT1271_c0004'}	{'DVT1271_c0002', 'DVT1271_c0004'}	{'community_9_subcommunity_0', 'community_1_subcommunity_4'}	{'community_9', 'community_1'}	{'community_9_subcommunity_0', 'community_1_subcommunity_4'}	{'community_9', 'community_1'}	{'community_9_subcommunity_0', 'community_1_subcommunity_4'}	{'community_9', 'community_1'}		2	0	0	39	2	0	0	32	2	0	0	11	2	0	0	39	2	0	0	32	2	0	0	11	set()	set()	0.0396468	0.945304	191592	4659324
