## Supplementary_Data_S2_ACCIO_Performance_Sheets for "ACCIO: An Assembly-Based Tool Enabling Plasmid Detection" (part 2 of 2)

### Sheet: 6-Accio_vs_GT_External_Cho (continued)
SpecID	GroundTruthPlasmids	Hybrid Chosen Plasmids	Illumina Chosen Plasmids	GroundTruth Subcommunities	GroundTruth Communities	Illumina Subcommunities	Illumina Communities	Hybrid Subcommunities	Hybrid Communities	Flye Chosen Plasmids	Hybrid_v_GroundTruth_Plasmids_tp	Hybrid_v_GroundTruth_Plasmids_fp	Hybrid_v_GroundTruth_Plasmids_fn	Hybrid_v_GroundTruth_Plasmids_tn	Hybrid_v_GroundTruth_Subcommunities_tp	Hybrid_v_GroundTruth_Subcommunities_fp	Hybrid_v_GroundTruth_Subcommunities_fn	Hybrid_v_GroundTruth_Subcommunities_tn	Hybrid_v_GroundTruth_Communities_tp	Hybrid_v_GroundTruth_Communities_fp	Hybrid_v_GroundTruth_Communities_fn	Hybrid_v_GroundTruth_Communities_tn	Illumina_v_GroundTruth_Plasmids_tp	Illumina_v_GroundTruth_Plasmids_fp	Illumina_v_GroundTruth_Plasmids_fn	Illumina_v_GroundTruth_Plasmids_tn	Illumina_v_GroundTruth_Subcommunities_tp	Illumina_v_GroundTruth_Subcommunities_fp	Illumina_v_GroundTruth_Subcommunities_fn	Illumina_v_GroundTruth_Subcommunities_tn	Illumina_v_GroundTruth_Communities_tp	Illumina_v_GroundTruth_Communities_fp	Illumina_v_GroundTruth_Communities_fn	Illumina_v_GroundTruth_Communities_tn	Flye Subcommunities	Flye Communities	N50_length_illumina	N50_length_hybrid	illumina_N50	hybrid_N50
DVT1275	{'DVT1275_JAOSDP010000002.1', 'DVT1275_JAOSDP010000003.1'}	{'DVT1275_JAOSDP010000002.1', 'DVT1275_JAOSDP010000003.1'}	{'DVT1275_JAOSDP010000002.1', 'DVT1275_JAOSDP010000003.1'}	{'community_2_subcommunity_0', 'community_1_subcommunity_9'}	{'community_2', 'community_1'}	{'community_2_subcommunity_0', 'community_1_subcommunity_9'}	{'community_2', 'community_1'}	{'community_2_subcommunity_0', 'community_1_subcommunity_9'}	{'community_2', 'community_1'}		2	0	0	39	2	0	0	32	2	0	0	11	2	0	0	39	2	0	0	32	2	0	0	11	set()	set()	0.0262745	0.967233	133853	5058369
DVT1284	{'DVT1284_c0002'}	{'DVT1284_c0002'}	{'DVT1284_c0002'}	{'community_1_subcommunity_13'}	{'community_1'}	{'community_1_subcommunity_13'}	{'community_1'}	{'community_1_subcommunity_13'}	{'community_1'}		1	0	0	40	1	0	0	33	1	0	0	12	1	0	0	40	1	0	0	33	1	0	0	12	set()	set()	0.0351431	0.972368	180882	5143004
DVT1290	{'DVT1290_JAOSDE010000002.1'}	{'DVT1290_JAOSDE010000002.1'}	{'DVT1290_JAOSDE010000002.1'}	{'community_1_subcommunity_5'}	{'community_1'}	{'community_1_subcommunity_5'}	{'community_1'}	{'community_1_subcommunity_5'}	{'community_1'}		1	0	0	40	1	0	0	33	1	0	0	12	1	0	0	40	1	0	0	33	1	0	0	12	set()	set()	0.038021	0.961918	190808	4973937
DVT1292	{'DVT1292_JAOSDC010000003.1', 'DVT1292_JAOSDC010000002.1'}	{'DVT1292_JAOSDC010000003.1', 'DVT1292_JAOSDC010000002.1'}	{'DVT1292_JAOSDC010000003.1', 'DVT1292_JAOSDC010000002.1'}	{'community_3_subcommunity_0', 'community_1_subcommunity_14'}	{'community_3', 'community_1'}	{'community_3_subcommunity_0', 'community_1_subcommunity_14'}	{'community_3', 'community_1'}	{'community_3_subcommunity_0', 'community_1_subcommunity_14'}	{'community_3', 'community_1'}		2	0	0	39	2	0	0	32	2	0	0	11	2	0	0	39	2	0	0	32	2	0	0	11	set()	set()	0.0415249	0.964376	211547	4997070
DVT1294	{'DVT1294_JAOSDB010000002.1'}	{'DVT1294_JAOSDB010000002.1'}	{'DVT1284_c0002'}	{'community_1_subcommunity_10'}	{'community_1'}	{'community_1_subcommunity_13'}	{'community_1'}	{'community_1_subcommunity_10'}	{'community_1'}		1	0	0	40	1	0	0	33	1	0	0	12	0	1	1	39	0	1	1	32	1	0	0	12	set()	set()	0.0403411	0.954489	204228	4953581
DVT979	{'DVT979_c0003', 'DVT979_c0002'}	{'DVT979_c0003', 'DVT979_c0002'}	{'DVT979_c0003', 'DVT979_c0002'}	{'community_10_subcommunity_0', 'community_1_subcommunity_15'}	{'community_10', 'community_1'}	{'community_10_subcommunity_0', 'community_1_subcommunity_15'}	{'community_10', 'community_1'}	{'community_10_subcommunity_0', 'community_1_subcommunity_15'}	{'community_10', 'community_1'}		2	0	0	39	2	0	0	32	2	0	0	11	2	0	0	39	2	0	0	32	2	0	0	11	set()	set()	0.0460403	0.966463	243781	5213596
DVT980	{'DVT980_c0002', 'DVT980_c0003'}	{'DVT980_c0002', 'DVT980_c0003'}	{'DVT980_c0002', 'DVT980_c0003'}	{'community_11_subcommunity_0', 'community_1_subcommunity_13'}	{'community_11', 'community_1'}	{'community_11_subcommunity_0', 'community_1_subcommunity_13'}	{'community_11', 'community_1'}	{'community_11_subcommunity_0', 'community_1_subcommunity_13'}	{'community_11', 'community_1'}		2	0	0	39	2	0	0	32	2	0	0	11	2	0	0	39	2	0	0	32	2	0	0	11	set()	set()	0.0362896	0.95767	190808	5183426
DVT994	{'DVT994_c0002', 'DVT994_c0003', 'DVT994_c0004'}	{'DVT994_c0002', 'DVT994_c0003', 'DVT994_c0004'}	{'DVT994_c0002', 'DVT994_c0003', 'DVT994_c0004'}	{'community_0_subcommunity_0', 'community_1_subcommunity_14', 'community_3_subcommunity_2'}	{'community_1', 'community_3', 'community_0'}	{'community_0_subcommunity_0', 'community_1_subcommunity_14', 'community_3_subcommunity_2'}	{'community_1', 'community_3', 'community_0'}	{'community_0_subcommunity_0', 'community_1_subcommunity_14', 'community_3_subcommunity_2'}	{'community_1', 'community_3', 'community_0'}		3	0	0	38	3	0	0	31	3	0	0	10	3	0	0	38	3	0	0	31	3	0	0	10	set()	set()	0.0363233	0.929386	190808	4953857
DVT995	{'DVT995_c0002', 'DVT995_c0004', 'DVT995_c0003'}	{'DVT995_c0002', 'DVT995_c0004', 'DVT995_c0003'}	{'DVT995_c0002', 'DVT995_c0004', 'DVT995_c0003'}	{'community_12_subcommunity_0', 'community_1_subcommunity_6', 'community_1_subcommunity_7'}	{'community_12', 'community_1'}	{'community_12_subcommunity_0', 'community_1_subcommunity_6', 'community_1_subcommunity_7'}	{'community_12', 'community_1'}	{'community_12_subcommunity_0', 'community_1_subcommunity_6', 'community_1_subcommunity_7'}	{'community_12', 'community_1'}		3	0	0	38	3	0	0	31	2	0	0	11	3	0	0	38	3	0	0	31	2	0	0	11	set()	set()	0.0301529	0.917417	159412	4987228

### Sheet: 7-GT_vs_Assembly_Replicons
SpecID	GroundTruthPlasmids	Illumina Chosen Plasmids	Hybrid Chosen Plasmids	Flye Chosen Plasmids	illumina_N50	hybrid_N50	GroundTruth Subcommunities	GroundTruth Communities	Illumina Subcommunities	Illumina Communities	Hybrid Subcommunities	Hybrid Communities	Flye Subcommunities	Flye Communities	Illumina_v_hybrid_Plasmids_tp	Illumina_v_hybrid_Plasmids_fp	Illumina_v_hybrid_Plasmids_fn	Illumina_v_hybrid_Plasmids_tn	Illumina_v_hybrid_Subcommunities_tp	Illumina_v_hybrid_Subcommunities_fp	Illumina_v_hybrid_Subcommunities_fn	Illumina_v_hybrid_Subcommunities_tn	Illumina_v_hybrid_Communities_tp	Illumina_v_hybrid_Communities_fp	Illumina_v_hybrid_Communities_fn	Illumina_v_hybrid_Communities_tn	Flye_v_hybrid_Plasmids_tp	Flye_v_hybrid_Plasmids_fp	Flye_v_hybrid_Plasmids_fn	Flye_v_hybrid_Plasmids_tn	Flye_v_hybrid_Subcommunities_tp	Flye_v_hybrid_Subcommunities_fp	Flye_v_hybrid_Subcommunities_fn	Flye_v_hybrid_Subcommunities_tn	Flye_v_hybrid_Communities_tp	Flye_v_hybrid_Communities_fp	Flye_v_hybrid_Communities_fn	Flye_v_hybrid_Communities_tn	illumina_busco_specific_Complete	hybrid_busco_specific_Complete	GroundTruth Accio RepTypes	Num GroundTruthAccio RepType	Illumina Base RepTypes	Num Illumina Base RepType	Illumina Accio RepTypes	Num IlluminaAccio RepType	Hybrid Base RepTypes	Num Hybrid Base RepType	Hybrid Accio RepTypes	Num HybridAccio RepType	Flye Base RepTypes	Num Flye Base RepType	Flye Accio RepTypes	Num FlyeAccio RepType	accio_hybrid_reps_vs_hybrid_base_tp	accio_hybrid_reps_vs_hybrid_base_fp	accio_hybrid_reps_vs_hybrid_base_fn	accio_hybrid_reps_vs_hybrid_base_tn	accio_illumina_reps_vs_illumina_base_tp	accio_illumina_reps_vs_illumina_base_fp	accio_illumina_reps_vs_illumina_base_fn	accio_illumina_reps_vs_illumina_base_tn	accio_flye_reps_vs_flye_base_tp	accio_flye_reps_vs_flye_base_fp	accio_flye_reps_vs_flye_base_fn	accio_flye_reps_vs_flye_base_tn	gt_reps_vs_hybrid_base_tp	gt_reps_vs_hybrid_base_fp	gt_reps_vs_hybrid_base_fn	gt_reps_vs_hybrid_base_tn	gt_reps_vs_illumina_base_tp	gt_reps_vs_illumina_base_fp	gt_reps_vs_illumina_base_fn	gt_reps_vs_illumina_base_tn	gt_reps_vs_flye_base_tp	gt_reps_vs_flye_base_fp	gt_reps_vs_flye_base_fn	gt_reps_vs_flye_base_tn
ACIN00156	{'ACIN00156_2'}	{'ACIN00156_2'}	{'ACIN00156_2'}	set()	94530	3786700	{'community_30_subcommunity_0'}	{'community_30'}	{'community_30_subcommunity_0'}	{'community_30'}	{'community_30_subcommunity_0'}	{'community_30'}	set()	set()	1	0	0	429	1	0	0	245	1	0	0	78	0	0	1	429	0	0	1	245	0	0	1	78	99.6	99.6	set()	0	set()	0	set()	0	set()	0	set()	0	set()	0	set()	0	0	0	0	281	0	0	0	281	0	0	0	281	0	0	0	281	0	0	0	281	0	0	0	281
ACIN00411	{'ACIN00411_3'}	{'ACIN00411_3'}	{'ACIN00411_3'}	{'ACIN00411_3'}	144315	3831331	{'community_31_subcommunity_0'}	{'community_31'}	{'community_31_subcommunity_0'}	{'community_31'}	{'community_31_subcommunity_0'}	{'community_31'}	{'community_31_subcommunity_0'}	{'community_31'}	1	0	0	429	1	0	0	245	1	0	0	78	1	0	0	429	1	0	0	245	1	0	0	78	99.7	99.7	set()	0	set()	0	set()	0	set()	0	set()	0	set()	0	set()	0	0	0	0	281	0	0	0	281	0	0	0	281	0	0	0	281	0	0	0	281	0	0	0	281
CB00017	{'CB00017_2'}	{'KLP00639_3'}	{'CB00017_2'}	set()	356888	4951267	{'community_0_subcommunity_82'}	{'community_0'}	{'community_0_subcommunity_82'}	{'community_0'}	{'community_0_subcommunity_82'}	{'community_0'}	set()	set()	0	1	1	428	1	0	0	245	1	0	0	78	0	0	1	429	0	0	1	245	0	0	1	78	100	100	{'IncFII', 'IncFIB'}	2	{'IncFII', 'IncFIB'}	2	{'IncFIB'}	1	{'IncFII', 'IncFIB'}	2	{'IncFII', 'IncFIB'}	2	set()	0	set()	0	2	0	0	279	1	0	1	279	0	0	0	281	2	0	0	279	2	0	0	279	0	2	0	279
CB00028	{'CB00028_2', 'CB00028_3'}	{'CB00028_2', 'CB00028_3'}	{'CB00028_2', 'CB00028_3'}	set()	128197	5227853	{'community_2_subcommunity_0', 'community_1_subcommunity_1'}	{'community_2', 'community_1'}	{'community_2_subcommunity_0', 'community_1_subcommunity_1'}	{'community_2', 'community_1'}	{'community_2_subcommunity_0', 'community_1_subcommunity_1'}	{'community_2', 'community_1'}	set()	set()	2	0	0	428	2	0	0	244	2	0	0	77	0	0	2	428	0	0	2	244	0	0	2	77	99.7	99.7	{'IncHI2', 'IncN3', 'IncHI2A', 'pKP1433'}	4	{'IncHI2', 'IncN3', 'IncHI2A', 'pKP1433'}	4	{'IncHI2', 'IncN3', 'IncHI2A', 'pKP1433'}	4	{'IncHI2', 'IncN3', 'IncHI2A', 'pKP1433'}	4	{'IncHI2', 'IncN3', 'IncHI2A', 'pKP1433'}	4	set()	0	set()	0	4	0	0	277	4	0	0	277	0	0	0	281	4	0	0	277	4	0	0	277	0	4	0	277
CB00386	{'CB00386_3', 'EB00159_4'}	{'CB00386_3'}	{'CB00386_3', 'EB00159_4'}	{'CB00386_3'}	196505	5126225	{'community_0_subcommunity_83'}	{'community_0'}	{'community_0_subcommunity_83'}	{'community_0'}	{'community_0_subcommunity_83'}	{'community_0'}	{'community_0_subcommunity_83'}	{'community_0'}	1	0	1	428	1	0	0	245	1	0	0	78	1	0	1	428	1	0	0	245	1	0	0	78	99.7	99.7	{'IncFIB', 'IncC'}	2	{'IncFIB', 'IncC'}	2	{'IncFIB'}	1	{'IncFIB', 'IncC'}	2	{'IncFIB', 'IncC'}	2	{'IncFIB', 'IncC'}	2	{'IncFIB'}	1	2	0	0	279	1	0	1	279	1	0	1	279	2	0	0	279	2	0	0	279	2	0	0	279
CB00420	{'CB00420_2'}	{'CB00420_2'}	{'CB00420_2'}	set()	196505	5060607	{'community_0_subcommunity_83'}	{'community_0'}	{'community_0_subcommunity_83'}	{'community_0'}	{'community_0_subcommunity_83'}	{'community_0'}	set()	set()	1	0	0	429	1	0	0	245	1	0	0	78	0	0	1	429	0	0	1	245	0	0	1	78	99.7	99.7	{'IncFIB', 'IncC'}	2	{'Col440II', 'Col', 'IncFIB', 'IncC'}	4	{'IncFIB', 'IncC'}	2	{'Col440II', 'Col', 'IncFIB', 'IncC'}	4	{'IncFIB', 'IncC'}	2	set()	0	set()	0	2	0	2	277	2	0	2	277	0	0	0	281	2	0	2	277	2	0	2	277	0	2	0	279
CB00428	{'CB00420_2'}	{'CB00386_3'}	{'CB00420_2'}	{'CB00420_2'}	239723	5062369	{'community_0_subcommunity_83'}	{'community_0'}	{'community_0_subcommunity_83'}	{'community_0'}	{'community_0_subcommunity_83'}	{'community_0'}	{'community_0_subcommunity_83'}	{'community_0'}	0	1	1	428	1	0	0	245	1	0	0	78	1	0	0	429	1	0	0	245	1	0	0	78	99.7	99.7	{'IncFIB', 'IncC'}	2	{'Col', 'IncFIB', 'IncC'}	3	{'IncFIB'}	1	{'Col440II', 'Col', 'IncFIB', 'IncC'}	4	{'IncFIB', 'IncC'}	2	{'Col440II', 'Col', 'IncFIB', 'IncC'}	4	{'IncFIB', 'IncC'}	2	2	0	2	277	1	0	2	278	2	0	2	277	2	0	2	277	2	0	1	278	2	0	2	277
CB00436	{'CB00436_2'}	{'CB00436_2'}	{'CB00436_2'}	set()	217278	5138765	{'community_0_subcommunity_83'}	{'community_0'}	{'community_0_subcommunity_83'}	{'community_0'}	{'community_0_subcommunity_83'}	{'community_0'}	set()	set()	1	0	0	429	1	0	0	245	1	0	0	78	0	0	1	429	0	0	1	245	0	0	1	78	99.7	99.7	{'IncFIB', 'IncC'}	2	{'Col440II', 'Col', 'IncFIB', 'IncC'}	4	{'IncFIB', 'IncC'}	2	{'Col440II', 'Col', 'IncFIB', 'IncC'}	4	{'IncFIB', 'IncC'}	2	{'Col440II', 'Col'}	2	set()	0	2	0	2	277	2	0	2	277	0	0	2	279	2	0	2	277	2	0	2	277	0	2	2	277
EB00119	{'EB00119_4', 'EB00119_3'}	{'EB00119_4', 'EB00119_3'}	{'EB00119_4', 'EB00119_3'}	{'EB00119_4', 'EB00119_3'}	154388	3298874	{'community_3_subcommunity_3', 'community_4_subcommunity_0'}	{'community_4', 'community_3'}	{'community_3_subcommunity_3', 'community_4_subcommunity_0'}	{'community_4', 'community_3'}	{'community_3_subcommunity_3', 'community_4_subcommunity_0'}	{'community_4', 'community_3'}	{'community_3_subcommunity_3', 'community_4_subcommunity_0'}	{'community_4', 'community_3'}	2	0	0	428	2	0	0	244	2	0	0	77	2	0	0	428	2	0	0	244	2	0	0	77	98.8	98.8	{'IncM1', 'pKPC-CAV1193'}	2	{'Col', 'IncM1', 'pKPC-CAV1193'}	3	{'IncM1', 'pKPC-CAV1193'}	2	{'pKPC-CAV1193', 'Col', 'IncM1'}	3	{'IncM1', 'pKPC-CAV1193'}	2	{'Col', 'IncM1', 'pKPC-CAV1193'}	3	{'IncM1', 'pKPC-CAV1193'}	2	2	0	1	278	2	0	1	278	2	0	1	278	2	0	1	278	2	0	1	278	2	0	1	278
EB00128	{'EB00128_3', 'EB00128_2'}	{'EB00128_3', 'EB00128_2'}	{'EB00128_3', 'EB00128_2'}	{'EB00128_3', 'EB00128_2'}	718979	5111882	{'community_0_subcommunity_91', 'community_32_subcommunity_0'}	{'community_0', 'community_32'}	{'community_0_subcommunity_91', 'community_32_subcommunity_0'}	{'community_0', 'community_32'}	{'community_0_subcommunity_91', 'community_32_subcommunity_0'}	{'community_0', 'community_32'}	{'community_0_subcommunity_91', 'community_32_subcommunity_0'}	{'community_0', 'community_32'}	2	0	0	428	2	0	0	244	2	0	0	77	2	0	0	428	2	0	0	244	2	0	0	77	99.1	99.1	{'IncX3'}	1	{'IncX3'}	1	{'IncX3'}	1	{'IncX3'}	1	{'IncX3'}	1	{'IncX3'}	1	{'IncX3'}	1	1	0	0	280	1	0	0	280	1	0	0	280	1	0	0	280	1	0	0	280	1	0	0	280
EB00131	{'EB00131_2', 'EB00131_3', 'EB00128_2'}	{'EB00131_2', 'EB00131_3', 'EB00128_2'}	{'EB00131_2', 'EB00131_3', 'EB00128_2'}	{'EB00131_2', 'EB00131_3', 'EB00128_2'}	475026	4662529	{'community_0_subcommunity_91', 'community_6_subcommunity_1', 'community_5_subcommunity_1'}	{'community_0', 'community_5', 'community_6'}	{'community_0_subcommunity_91', 'community_6_subcommunity_1', 'community_5_subcommunity_1'}	{'community_0', 'community_5', 'community_6'}	{'community_0_subcommunity_91', 'community_6_subcommunity_1', 'community_5_subcommunity_1'}	{'community_0', 'community_5', 'community_6'}	{'community_0_subcommunity_91', 'community_6_subcommunity_1', 'community_5_subcommunity_1'}	{'community_0', 'community_5', 'community_6'}	3	0	0	427	3	0	0	243	3	0	0	76	3	0	0	427	3	0	0	243	3	0	0	76	98.8	98.8	{'IncHI1B', 'IncFII', 'IncFIB', 'IncX3', 'IncHI1A'}	5	{'Col', 'IncHI1B', 'IncFII', 'IncFIB', 'IncX3', 'IncHI1A'}	6	{'IncHI1B', 'IncFII', 'IncFIB', 'IncX3', 'IncHI1A'}	5	{'Col', 'IncHI1B', 'IncFII', 'IncFIB', 'IncX3', 'IncHI1A'}	6	{'IncHI1B', 'IncFII', 'IncFIB', 'IncX3', 'IncHI1A'}	5	{'Col', 'IncHI1B', 'IncFII', 'IncFIB', 'IncX3', 'IncHI1A'}	6	{'IncHI1B', 'IncFII', 'IncFIB', 'IncX3', 'IncHI1A'}	5	5	0	1	275	5	0	1	275	5	0	1	275	5	0	1	275	5	0	1	275	5	0	1	275
EB00132	{'EB00132_2', 'EB00131_3', 'EB00128_2'}	{'EB00132_2', 'EB00131_3', 'EB00128_2'}	{'EB00132_2', 'EB00131_3', 'EB00128_2'}	{'EB00132_2', 'EB00131_3', 'ENTC0964_3'}	339945	4662748	{'community_0_subcommunity_91', 'community_6_subcommunity_1', 'community_5_subcommunity_1'}	{'community_0', 'community_5', 'community_6'}	{'community_0_subcommunity_91', 'community_6_subcommunity_1', 'community_5_subcommunity_1'}	{'community_0', 'community_5', 'community_6'}	{'community_0_subcommunity_91', 'community_6_subcommunity_1', 'community_5_subcommunity_1'}	{'community_0', 'community_5', 'community_6'}	{'community_0_subcommunity_91', 'community_6_subcommunity_1', 'community_5_subcommunity_1'}	{'community_0', 'community_5', 'community_6'}	3	0	0	427	3	0	0	243	3	0	0	76	2	1	1	426	3	0	0	243	3	0	0	76	98.8	98.8	{'IncHI1B', 'IncFII', 'IncFIB', 'IncX3', 'IncHI1A'}	5	{'Col', 'IncHI1B', 'IncFII', 'IncFIB', 'IncX3', 'IncHI1A'}	6	{'IncHI1B', 'IncFII', 'IncFIB', 'IncX3', 'IncHI1A'}	5	{'Col', 'IncHI1B', 'IncFII', 'IncFIB', 'IncX3', 'IncHI1A'}	6	{'IncHI1B', 'IncFII', 'IncFIB', 'IncX3', 'IncHI1A'}	5	{'Col', 'IncHI1B', 'IncFII', 'IncFIB', 'IncX3', 'IncHI1A'}	6	{'IncHI1B', 'IncFII', 'IncFIB', 'IncX3', 'IncHI1A'}	5	5	0	1	275	5	0	1	275	5	0	1	275	5	0	1	275	5	0	1	275	5	0	1	275
EB00136	{'EB00136_2', 'EB00136_3'}	{'EB00136_2'}	{'EB00136_2', 'EB00136_3'}	{'EB00136_2'}	383296	5360403	{'community_33_subcommunity_0', 'community_34_subcommunity_0'}	{'community_34', 'community_33'}	{'community_33_subcommunity_0'}	{'community_33'}	{'community_33_subcommunity_0', 'community_34_subcommunity_0'}	{'community_34', 'community_33'}	{'community_33_subcommunity_0'}	{'community_33'}	1	0	1	428	1	0	1	244	1	0	1	77	1	0	1	428	1	0	1	244	1	0	1	77	99.1	99.1	{'IncFII', 'IncFIA', 'IncFIB'}	3	{'ColRNAI', 'IncFII', 'IncFIA', 'IncFIB'}	4	{'IncFII', 'IncFIB'}	2	{'ColRNAI', 'IncFII', 'IncFIA', 'IncFIB'}	4	{'IncFII', 'IncFIA', 'IncFIB'}	3	{'ColRNAI', 'IncFII', 'IncFIA', 'IncFIB'}	4	{'IncFII', 'IncFIB'}	2	3	0	1	277	2	0	2	277	2	0	2	277	3	0	1	277	3	0	1	277	3	0	1	277
EB00147	{'EB00148_2', 'EB00128_2'}	{'EB00148_2', 'EB00128_2'}	{'EB00148_2', 'EB00128_2'}	{'EB00148_2', 'EB00128_2'}	202360	4680314	{'community_0_subcommunity_91', 'community_6_subcommunity_1'}	{'community_0', 'community_6'}	{'community_0_subcommunity_91', 'community_6_subcommunity_1'}	{'community_0', 'community_6'}	{'community_0_subcommunity_91', 'community_6_subcommunity_1'}	{'community_0', 'community_6'}	{'community_0_subcommunity_91', 'community_6_subcommunity_1'}	{'community_0', 'community_6'}	2	0	0	428	2	0	0	244	2	0	0	77	2	0	0	428	2	0	0	244	2	0	0	77	98.8	98.8	{'IncX3', 'IncFII', 'IncFIB'}	3	{'IncX3', 'IncFII', 'Col', 'IncFIB'}	4	{'IncX3', 'IncFII', 'IncFIB'}	3	{'IncX3', 'IncFII', 'IncFIB'}	3	{'IncX3', 'IncFII', 'IncFIB'}	3	{'IncX3', 'IncFII', 'IncFIB'}	3	{'IncX3', 'IncFII', 'IncFIB'}	3	3	0	0	278	3	0	1	277	3	0	0	278	3	0	0	278	3	0	1	277	3	0	0	278
EB00148	{'EB00128_2', 'EB00148_2', 'EB00148_3'}	{'EB00128_2', 'EB00148_2', 'EB00148_3'}	{'EB00128_2', 'EB00148_2', 'EB00148_3'}	{'EB00128_2', 'EB00148_2', 'EB00148_3'}	202360	4713268	{'community_0_subcommunity_91', 'community_6_subcommunity_1', 'community_7_subcommunity_2'}	{'community_6', 'community_7', 'community_0'}	{'community_0_subcommunity_91', 'community_6_subcommunity_1', 'community_7_subcommunity_2'}	{'community_6', 'community_7', 'community_0'}	{'community_0_subcommunity_91', 'community_6_subcommunity_1', 'community_7_subcommunity_2'}	{'community_6', 'community_7', 'community_0'}	{'community_0_subcommunity_91', 'community_6_subcommunity_1', 'community_7_subcommunity_2'}	{'community_6', 'community_7', 'community_0'}	3	0	0	427	3	0	0	243	3	0	0	76	3	0	0	427	3	0	0	243	3	0	0	76	98.8	98.8	{'IncX3', 'IncFII', 'IncFIB'}	3	{'IncX3', 'IncFII', 'Col', 'IncFIB'}	4	{'IncX3', 'IncFII', 'IncFIB'}	3	{'IncX3', 'IncFII', 'IncFIB'}	3	{'IncX3', 'IncFII', 'IncFIB'}	3	{'IncX3', 'IncFII', 'Col', 'IncFIB'}	4	{'IncX3', 'IncFII', 'IncFIB'}	3	3	0	0	278	3	0	1	277	3	0	1	277	3	0	0	278	3	0	1	277	3	0	1	277
EB00150	{'EB00128_2'}	{'EB00128_2'}	{'EB00128_2'}	{'EB00128_2'}	272370	5070095	{'community_0_subcommunity_91'}	{'community_0'}	{'community_0_subcommunity_91'}	{'community_0'}	{'community_0_subcommunity_91'}	{'community_0'}	{'community_0_subcommunity_91'}	{'community_0'}	1	0	0	429	1	0	0	245	1	0	0	78	1	0	0	429	1	0	0	245	1	0	0	78	99.1	99.1	{'IncX3'}	1	{'IncX3'}	1	{'IncX3'}	1	{'IncX3'}	1	{'IncX3'}	1	{'IncX3'}	1	{'IncX3'}	1	1	0	0	280	1	0	0	280	1	0	0	280	1	0	0	280	1	0	0	280	1	0	0	280
EB00153	{'EB00128_2'}	{'EB00128_2'}	{'EB00128_2'}	{'EB00128_2'}	367135	5052999	{'community_0_subcommunity_91'}	{'community_0'}	{'community_0_subcommunity_91'}	{'community_0'}	{'community_0_subcommunity_91'}	{'community_0'}	{'community_0_subcommunity_91'}	{'community_0'}	1	0	0	429	1	0	0	245	1	0	0	78	1	0	0	429	1	0	0	245	1	0	0	78	99.1	99.1	{'IncX3'}	1	{'IncX3'}	1	{'IncX3'}	1	{'IncX3'}	1	{'IncX3'}	1	{'IncX3'}	1	{'IncX3'}	1	1	0	0	280	1	0	0	280	1	0	0	280	1	0	0	280	1	0	0	280	1	0	0	280
EB00156	{'EB00128_2'}	{'EB00128_2'}	{'EB00128_2'}	{'EB00128_2'}	156351	4673319	{'community_0_subcommunity_91'}	{'community_0'}	{'community_0_subcommunity_91'}	{'community_0'}	{'community_0_subcommunity_91'}	{'community_0'}	{'community_0_subcommunity_91'}	{'community_0'}	1	0	0	429	1	0	0	245	1	0	0	78	1	0	0	429	1	0	0	245	1	0	0	78	99.1	99.1	{'IncX3'}	1	{'IncX3'}	1	{'IncX3'}	1	{'IncX3'}	1	{'IncX3'}	1	{'IncX3'}	1	{'IncX3'}	1	1	0	0	280	1	0	0	280	1	0	0	280	1	0	0	280	1	0	0	280	1	0	0	280
EB00158	{'EB00131_3', 'EB00128_2', 'EB00158_3'}	{'EB00128_2', 'EB00158_3'}	{'EB00131_3', 'EB00128_2', 'EB00158_3'}	{'EB00131_3', 'EB00128_2', 'EB00158_3'}	330911	4635494	{'community_0_subcommunity_91', 'community_6_subcommunity_1', 'community_35_subcommunity_0'}	{'community_0', 'community_35', 'community_6'}	{'community_0_subcommunity_91', 'community_35_subcommunity_0'}	{'community_35', 'community_0'}	{'community_0_subcommunity_91', 'community_6_subcommunity_1', 'community_35_subcommunity_0'}	{'community_0', 'community_35', 'community_6'}	{'community_0_subcommunity_91', 'community_6_subcommunity_1', 'community_35_subcommunity_0'}	{'community_0', 'community_35', 'community_6'}	2	0	1	427	2	0	1	243	2	0	1	76	3	0	0	427	3	0	0	243	3	0	0	76	98.8	98.8	{'IncX3', 'IncFII', 'IncFIB', 'repE'}	4	{'Col', 'IncFII', 'IncFIB', 'IncX3', 'repE'}	5	{'IncX3', 'IncFII', 'repE'}	3	{'Col', 'IncFII', 'IncFIB', 'IncX3', 'repE'}	5	{'IncX3', 'IncFII', 'IncFIB', 'repE'}	4	{'Col', 'IncFII', 'IncFIB', 'IncX3', 'repE'}	5	{'IncX3', 'IncFII', 'IncFIB', 'repE'}	4	4	0	1	276	3	0	2	276	4	0	1	276	4	0	1	276	4	0	1	276	4	0	1	276
EB00163	{'EB00163_3', 'EB00128_2', 'EB00163_2'}	{'EB00163_3', 'EB00128_2', 'EB00163_2'}	{'EB00163_3', 'EB00128_2', 'EB00163_2'}	{'EB00163_3', 'EB00128_2', 'EB00163_2'}	202863	4628326	{'community_0_subcommunity_91', 'community_36_subcommunity_0', 'community_0_subcommunity_73'}	{'community_36', 'community_0'}	{'community_0_subcommunity_91', 'community_36_subcommunity_0', 'community_0_subcommunity_73'}	{'community_36', 'community_0'}	{'community_0_subcommunity_91', 'community_36_subcommunity_0', 'community_0_subcommunity_73'}	{'community_36', 'community_0'}	{'community_0_subcommunity_91', 'community_36_subcommunity_0', 'community_0_subcommunity_73'}	{'community_36', 'community_0'}	3	0	0	427	3	0	0	243	2	0	0	77	3	0	0	427	3	0	0	243	2	0	0	77	99.1	99.1	{'IncX3', 'IncFII', 'IncFIB', 'IncN'}	4	{'IncX3', 'IncFII', 'IncFIB', 'IncN'}	4	{'IncX3', 'IncFII', 'IncFIB', 'IncN'}	4	{'IncX3', 'IncFII', 'IncFIB', 'IncN'}	4	{'IncX3', 'IncFII', 'IncFIB', 'IncN'}	4	{'IncX3', 'IncFII', 'IncFIB', 'IncN'}	4	{'IncX3', 'IncFII', 'IncFIB', 'IncN'}	4	4	0	0	277	4	0	0	277	4	0	0	277	4	0	0	277	4	0	0	277	4	0	0	277
EB00166	{'EB00159_3', 'EB00166_2', 'EB00159_4'}	{'EB00159_3', 'EB00166_2', 'EB00159_4'}	{'EB00159_3', 'EB00166_2', 'EB00159_4'}	{'EB00159_3', 'EB00166_2', 'EB00159_4'}	260268	4743346	{'community_1_subcommunity_0', 'community_0_subcommunity_83', 'community_7_subcommunity_0'}	{'community_0', 'community_7', 'community_1'}	{'community_1_subcommunity_0', 'community_0_subcommunity_83', 'community_7_subcommunity_0'}	{'community_0', 'community_7', 'community_1'}	{'community_1_subcommunity_0', 'community_0_subcommunity_83', 'community_7_subcommunity_0'}	{'community_0', 'community_7', 'community_1'}	{'community_1_subcommunity_0', 'community_0_subcommunity_83', 'community_7_subcommunity_0'}	{'community_0', 'community_7', 'community_1'}	3	0	0	427	3	0	0	243	3	0	0	76	3	0	0	427	3	0	0	243	3	0	0	76	99.1	99.1	{'IncHI2', 'IncHI2A', 'IncFIB', 'IncC'}	4	{'Col', 'IncHI2', 'IncFIB', 'IncC', 'Col440II', 'IncHI2A'}	6	{'IncHI2', 'IncHI2A', 'IncFIB', 'IncC'}	4	{'Col', 'IncHI2', 'IncFIB', 'IncC', 'Col440II', 'IncHI2A'}	6	{'IncHI2', 'IncHI2A', 'IncFIB', 'IncC'}	4	{'Col', 'IncHI2', 'IncFIB', 'IncC', 'IncHI2A'}	5	{'IncHI2', 'IncHI2A', 'IncFIB', 'IncC'}	4	4	0	2	275	4	0	2	275	4	0	1	276	4	0	2	275	4	0	2	275	4	0	1	276
EB00170	{'EB00159_3', 'EB00170_2', 'EB00159_4'}	{'EB00159_3', 'EB00166_2', 'EB00159_4'}	{'EB00159_3', 'EB00170_2', 'EB00159_4'}	{'EB00159_3', 'EB00166_2', 'EB00159_4'}	324009	4743274	{'community_1_subcommunity_0', 'community_0_subcommunity_83', 'community_7_subcommunity_0'}	{'community_0', 'community_7', 'community_1'}	{'community_1_subcommunity_0', 'community_0_subcommunity_83', 'community_7_subcommunity_0'}	{'community_0', 'community_7', 'community_1'}	{'community_1_subcommunity_0', 'community_0_subcommunity_83', 'community_7_subcommunity_0'}	{'community_0', 'community_7', 'community_1'}	{'community_1_subcommunity_0', 'community_0_subcommunity_83', 'community_7_subcommunity_0'}	{'community_0', 'community_7', 'community_1'}	2	1	1	426	3	0	0	243	3	0	0	76	2	1	1	426	3	0	0	243	3	0	0	76	99.1	99.1	{'IncHI2', 'IncHI2A', 'IncFIB', 'IncC'}	4	{'Col', 'IncHI2', 'IncFIB', 'IncC', 'Col440II', 'IncHI2A'}	6	{'IncHI2', 'IncHI2A', 'IncFIB', 'IncC'}	4	{'Col', 'IncHI2', 'IncFIB', 'IncC', 'Col440II', 'IncHI2A'}	6	{'IncHI2', 'IncHI2A', 'IncFIB', 'IncC'}	4	{'Col', 'IncHI2', 'IncFIB', 'IncC', 'Col440II', 'IncHI2A'}	6	{'IncHI2', 'IncHI2A', 'IncFIB', 'IncC'}	4	4	0	2	275	4	0	2	275	4	0	2	275	4	0	2	275	4	0	2	275	4	0	2	275
EB00178	{'EB00176_2', 'EB00128_2', 'EB00178_10'}	{'EB00176_2', 'EB00128_2', 'EB00178_10'}	{'EB00176_2', 'EB00128_2', 'EB00178_10'}	set()	93485	451314	{'community_19_subcommunity_0', 'community_37_subcommunity_0', 'community_0_subcommunity_91'}	{'community_19', 'community_37', 'community_0'}	{'community_19_subcommunity_0', 'community_37_subcommunity_0', 'community_0_subcommunity_91'}	{'community_19', 'community_37', 'community_0'}	{'community_19_subcommunity_0', 'community_37_subcommunity_0', 'community_0_subcommunity_91'}	{'community_19', 'community_37', 'community_0'}	set()	set()	3	0	0	427	3	0	0	243	3	0	0	76	0	0	3	427	0	0	3	243	0	0	3	76	99.1	99.1	{'IncX3', 'IncFII', 'IncFIB'}	3	{'Col', 'IncFII', 'IncFIB', 'Col440II', 'IncX3'}	5	{'IncX3', 'IncFII', 'IncFIB'}	3	{'Col', 'IncFII', 'IncFIB', 'Col440II', 'IncX3'}	5	{'IncX3', 'IncFII', 'IncFIB'}	3	set()	0	set()	0	3	0	2	276	3	0	2	276	0	0	0	281	3	0	2	276	3	0	2	276	0	3	0	278
EB00186	{'EB00186_11'}	{'EB00186_11'}	{'EB00186_11'}	{'EB00186_11'}	90672	615412	{'community_38_subcommunity_0'}	{'community_38'}	{'community_38_subcommunity_0'}	{'community_38'}	{'community_38_subcommunity_0'}	{'community_38'}	{'community_38_subcommunity_0'}	{'community_38'}	1	0	0	429	1	0	0	245	1	0	0	78	1	0	0	429	1	0	0	245	1	0	0	78	98.8	98.8	{'IncFII', 'repE'}	2	{'Col', 'IncFII', 'IncFIB', 'IncR', 'Col440II', 'repE'}	6	{'IncFII', 'repE'}	2	{'Col', 'IncFII', 'IncFIB', 'IncR', 'Col440II', 'repE'}	6	{'IncFII', 'repE'}	2	{'rep11a', 'Col', 'IncFII', 'rep17', 'rep14a', 'Col440II', 'rep18b', 'repE'}	8	{'IncFII', 'repE'}	2	2	0	4	275	2	0	4	275	2	0	6	273	2	0	4	275	2	0	4	275	2	0	6	273
EB00200	{'EB00128_2'}	{'EB00128_2'}	{'EB00128_2'}	{'EB00128_2'}	355934	5044417	{'community_0_subcommunity_91'}	{'community_0'}	{'community_0_subcommunity_91'}	{'community_0'}	{'community_0_subcommunity_91'}	{'community_0'}	{'community_0_subcommunity_91'}	{'community_0'}	1	0	0	429	1	0	0	245	1	0	0	78	1	0	0	429	1	0	0	245	1	0	0	78	98.8	98.8	{'IncX3'}	1	{'IncHI2', 'IncX3', 'IncHI2A', 'Col'}	4	{'IncX3'}	1	{'IncHI2', 'IncX3', 'IncHI2A', 'Col'}	4	{'IncX3'}	1	{'IncHI2', 'IncX3', 'Col', 'IncHI2A'}	4	{'IncX3'}	1	1	0	3	277	1	0	3	277	1	0	3	277	1	0	3	277	1	0	3	277	1	0	3	277
EB00205	{'EB00205_3', 'EB00205_2'}	{'EB00205_3', 'EB00205_2'}	{'EB00205_3', 'EB00205_2'}	{'KLP00652_2'}	328447	4815367	{'community_1_subcommunity_1', 'community_39_subcommunity_0'}	{'community_39', 'community_1'}	{'community_1_subcommunity_1', 'community_39_subcommunity_0'}	{'community_39', 'community_1'}	{'community_1_subcommunity_1', 'community_39_subcommunity_0'}	{'community_39', 'community_1'}	{'community_1_subcommunity_1'}	{'community_1'}	2	0	0	428	2	0	0	244	2	0	0	77	0	1	2	427	1	0	1	244	1	0	1	77	98.8	98.8	{'IncHI2', 'IncHI2A', 'IncFIB'}	3	{'IncHI2', 'IncHI2A', 'IncFIB'}	3	{'IncHI2', 'IncHI2A', 'IncFIB'}	3	{'IncHI2', 'IncHI2A', 'IncFIB'}	3	{'IncHI2', 'IncHI2A', 'IncFIB'}	3	{'rep11a', 'IncHI2', 'IncFIB', 'rep29', 'IncHI2A'}	5	{'IncHI2', 'IncHI2A'}	2	3	0	0	278	3	0	0	278	2	0	3	276	3	0	0	278	3	0	0	278	3	0	2	276
EB00218	{'EB00218_2'}	{'EB00218_2'}	{'EB00218_2'}	{'EB00218_2'}	243134	4690173	{'community_8_subcommunity_0'}	{'community_8'}	{'community_8_subcommunity_0'}	{'community_8'}	{'community_8_subcommunity_0'}	{'community_8'}	{'community_8_subcommunity_0'}	{'community_8'}	1	0	0	429	1	0	0	245	1	0	0	78	1	0	0	429	1	0	0	245	1	0	0	78	98.9	98.9	{'IncFII'}	1	{'IncFII', 'Col'}	2	{'IncFII'}	1	{'IncFII', 'Col'}	2	{'IncFII'}	1	{'Col440II', 'IncFII', 'Col'}	3	{'IncFII'}	1	1	0	1	279	1	0	1	279	1	0	2	278	1	0	1	279	1	0	1	279	1	0	2	278
EB00224	{'EB00224_2'}	{'EB00224_2'}	{'EB00224_2'}	{'EB00224_2'}	167883	4675976	{'community_8_subcommunity_0'}	{'community_8'}	{'community_8_subcommunity_0'}	{'community_8'}	{'community_8_subcommunity_0'}	{'community_8'}	{'community_8_subcommunity_0'}	{'community_8'}	1	0	0	429	1	0	0	245	1	0	0	78	1	0	0	429	1	0	0	245	1	0	0	78	98.9	98.9	{'IncFII'}	1	{'IncFII'}	1	{'IncFII'}	1	{'IncFII', 'Col'}	2	{'IncFII'}	1	{'IncFII'}	1	{'IncFII'}	1	1	0	1	279	1	0	0	280	1	0	0	280	1	0	1	279	1	0	0	280	1	0	0	280
EB00226	{'EB00226_3', 'PR01307_2'}	{'EB00226_3', 'PR01307_2'}	{'EB00226_3', 'PR01307_2'}	{'EB00226_3', 'PR01307_2'}	203721	4641898	{'community_0_subcommunity_83', 'community_0_subcommunity_87'}	{'community_0'}	{'community_0_subcommunity_83', 'community_0_subcommunity_87'}	{'community_0'}	{'community_0_subcommunity_83', 'community_0_subcommunity_87'}	{'community_0'}	{'community_0_subcommunity_83', 'community_0_subcommunity_87'}	{'community_0'}	2	0	0	428	2	0	0	244	1	0	0	78	2	0	0	428	2	0	0	244	1	0	0	78	99.1	99.1	{'IncFII', 'IncFIB', 'IncC'}	3	{'Col', 'IncFII', 'IncFIB', 'Col440I', 'IncC'}	5	{'IncFII', 'IncFIB', 'IncC'}	3	{'Col', 'IncFII', 'IncFIB', 'Col440I', 'IncC'}	5	{'IncFII', 'IncFIB', 'IncC'}	3	{'Col', 'IncFII', 'IncFIB', 'Col440I', 'IncC'}	5	{'IncFII', 'IncFIB', 'IncC'}	3	3	0	2	276	3	0	2	276	3	0	2	276	3	0	2	276	3	0	2	276	3	0	2	276
EB00234	{'EB00148_2', 'EB00128_2'}	{'EB00148_2', 'EB00128_2'}	{'EB00148_2', 'EB00128_2'}	{'EB00148_2', 'EB00128_2'}	221496	4679221	{'community_0_subcommunity_91', 'community_6_subcommunity_1'}	{'community_0', 'community_6'}	{'community_0_subcommunity_91', 'community_6_subcommunity_1'}	{'community_0', 'community_6'}	{'community_0_subcommunity_91', 'community_6_subcommunity_1'}	{'community_0', 'community_6'}	{'community_0_subcommunity_91', 'community_6_subcommunity_1'}	{'community_0', 'community_6'}	2	0	0	428	2	0	0	244	2	0	0	77	2	0	0	428	2	0	0	244	2	0	0	77	98.8	98.8	{'IncX3', 'IncFII', 'IncFIB'}	3	{'Col', 'IncFII', 'IncFIB', 'Col440II', 'IncX3'}	5	{'IncX3', 'IncFII', 'IncFIB'}	3	{'Col', 'IncFII', 'IncFIB', 'Col440II', 'IncX3'}	5	{'IncX3', 'IncFII', 'IncFIB'}	3	{'IncX3', 'IncFII', 'Col', 'IncFIB'}	4	{'IncX3', 'IncFII', 'IncFIB'}	3	3	0	2	276	3	0	2	276	3	0	1	277	3	0	2	276	3	0	2	276	3	0	1	277
EB00240	{'EB00128_2', 'EB00240_17'}	{'EB00128_2', 'EB00240_17'}	{'EB00128_2', 'EB00240_17'}	{'EB00128_2'}	196208	307434	{'community_0_subcommunity_91', 'community_0_subcommunity_23'}	{'community_0'}	{'community_0_subcommunity_91', 'community_0_subcommunity_23'}	{'community_0'}	{'community_0_subcommunity_91', 'community_0_subcommunity_23'}	{'community_0'}	{'community_0_subcommunity_91'}	{'community_0'}	2	0	0	428	2	0	0	244	1	0	0	78	1	0	1	428	1	0	1	244	1	0	0	78	99.1	99.1	{'IncX3', 'IncR'}	2	{'Col', 'IncR', 'IncX3', 'IncFIA', 'repB'}	5	{'IncX3', 'IncR'}	2	{'IncX3', 'IncFIA', 'IncR', 'repB'}	4	{'IncX3', 'IncR'}	2	{'IncX3', 'Col', 'repB'}	3	{'IncX3'}	1	2	0	2	277	2	0	3	276	1	0	2	278	2	0	2	277	2	0	3	276	1	1	2	277
EC00592	{'EC00592_4', 'EC00592_3', 'EC00592_5'}	{'EC00592_4', 'EC00592_3'}	{'EC00592_4', 'EC00592_3', 'EC00592_5'}	set()	81831	4317159	{'community_10_subcommunity_5', 'community_0_subcommunity_74', 'community_9_subcommunity_1'}	{'community_9', 'community_10', 'community_0'}	{'community_0_subcommunity_74', 'community_9_subcommunity_1'}	{'community_9', 'community_0'}	{'community_10_subcommunity_5', 'community_0_subcommunity_74', 'community_9_subcommunity_1'}	{'community_9', 'community_10', 'community_0'}	set()	set()	2	0	1	427	2	0	1	243	2	0	1	76	0	0	3	427	0	0	3	243	0	0	3	76	99.8	100	{'p0111', 'IncFII', 'IncFIB', 'Col156', 'IncI1-I', 'IncFIA'}	6	{'p0111', 'IncFII', 'IncFIB', 'Col156', 'IncI1-I', 'IncFIA'}	6	{'p0111', 'IncFII', 'IncFIB', 'Col156', 'IncFIA'}	5	{'p0111', 'IncFII', 'IncFIB', 'Col156', 'IncI1-I', 'IncFIA'}	6	{'p0111', 'IncFII', 'IncFIB', 'Col156', 'IncI1-I', 'IncFIA'}	6	set()	0	set()	0	6	0	0	275	5	0	1	275	0	0	0	281	6	0	0	275	6	0	0	275	0	6	0	275
EC00596	{'EC00596_2'}	{'EC00596_2'}	{'EC00596_2'}	set()	206723	5004441	{'community_0_subcommunity_87'}	{'community_0'}	{'community_0_subcommunity_87'}	{'community_0'}	{'community_0_subcommunity_87'}	{'community_0'}	set()	set()	1	0	0	429	1	0	0	245	1	0	0	78	0	0	1	429	0	0	1	245	0	0	1	78	100	100	{'IncFII', 'IncFIB'}	2	{'ColRNAI', 'IncFII', 'IncFIB'}	3	{'IncFII', 'IncFIB'}	2	{'ColRNAI', 'IncFII', 'Col', 'IncFIB'}	4	{'IncFII', 'IncFIB'}	2	set()	0	set()	0	2	0	2	277	2	0	1	278	0	0	0	281	2	0	2	277	2	0	1	278	0	2	0	279
EC00597	{'EC00597_2'}	{'EC00597_2'}	{'EC00597_2'}	{'EC00597_2'}	155977	5149878	{'community_0_subcommunity_10'}	{'community_0'}	{'community_0_subcommunity_10'}	{'community_0'}	{'community_0_subcommunity_10'}	{'community_0'}	{'community_0_subcommunity_10'}	{'community_0'}	1	0	0	429	1	0	0	245	1	0	0	78	1	0	0	429	1	0	0	245	1	0	0	78	100	100	{'IncFII', 'IncFIA'}	2	{'IncFII', 'IncFIA'}	2	{'IncFII', 'IncFIA'}	2	{'IncFII', 'IncFIA'}	2	{'IncFII', 'IncFIA'}	2	{'IncFII', 'IncFIA'}	2	{'IncFII', 'IncFIA'}	2	2	0	0	279	2	0	0	279	2	0	0	279	2	0	0	279	2	0	0	279	2	0	0	279
EC00604	{'EC00604_3', 'EC00604_2'}	{'EC00604_3', 'EC00604_2'}	{'EC00604_3', 'EC00604_2'}	{'EC00604_3', 'EC00604_2'}	190808	5086706	{'community_0_subcommunity_11', 'community_0_subcommunity_25'}	{'community_0'}	{'community_0_subcommunity_11', 'community_0_subcommunity_25'}	{'community_0'}	{'community_0_subcommunity_11', 'community_0_subcommunity_25'}	{'community_0'}	{'community_0_subcommunity_11', 'community_0_subcommunity_25'}	{'community_0'}	2	0	0	428	2	0	0	244	1	0	0	78	2	0	0	428	2	0	0	244	1	0	0	78	100	100	{'IncFII', 'IncFIA', 'IncFIB', 'Col156'}	4	{'IncFII', 'IncFIA', 'IncFIB', 'Col156'}	4	{'IncFII', 'IncFIA', 'IncFIB', 'Col156'}	4	{'Col', 'IncFII', 'IncFIB', 'Col156', 'IncFIA'}	5	{'IncFII', 'IncFIA', 'IncFIB', 'Col156'}	4	{'IncFII', 'IncFIA', 'IncFIB', 'Col156'}	4	{'IncFII', 'IncFIA', 'IncFIB', 'Col156'}	4	4	0	1	276	4	0	0	277	4	0	0	277	4	0	1	276	4	0	0	277	4	0	0	277
EC00606	{'EC00606_5', 'EC00606_6', 'EC00606_7'}	{'EC00606_5', 'EC00606_7', 'EC00606_6'}	{'EC00606_5', 'EC00606_6', 'EC00606_7'}	set()	104715	1571911	{'community_11_subcommunity_6', 'community_0_subcommunity_66', 'community_0_subcommunity_87'}	{'community_11', 'community_0'}	{'community_11_subcommunity_6', 'community_0_subcommunity_66', 'community_0_subcommunity_87'}	{'community_11', 'community_0'}	{'community_11_subcommunity_6', 'community_0_subcommunity_66', 'community_0_subcommunity_87'}	{'community_11', 'community_0'}	set()	set()	3	0	0	427	3	0	0	243	2	0	0	77	0	0	3	427	0	0	3	243	0	0	2	77	100	100	{'IncB/O/K/Z', 'IncFII', 'IncFIB', 'Col156'}	4	{'IncB/O/K/Z', 'IncFII', 'IncFIB', 'Col156'}	4	{'IncB/O/K/Z', 'IncFII', 'IncFIB', 'Col156'}	4	{'IncB/O/K/Z', 'IncFII', 'IncFIB', 'ColRNAI', 'Col156'}	5	{'IncB/O/K/Z', 'IncFII', 'IncFIB', 'Col156'}	4	set()	0	set()	0	4	0	1	276	4	0	0	277	0	0	0	281	4	0	1	276	4	0	0	277	0	4	0	277
EC00609	{'EC00609_2'}	{'EC00609_2'}	{'EC00609_2'}	set()	170444	5214152	{'community_0_subcommunity_80'}	{'community_0'}	{'community_0_subcommunity_80'}	{'community_0'}	{'community_0_subcommunity_80'}	{'community_0'}	set()	set()	1	0	0	429	1	0	0	245	1	0	0	78	0	0	1	429	0	0	1	245	0	0	1	78	100	100	{'IncFII', 'IncFIA'}	2	{'Col8282', 'IncFII', 'IncFIA', 'Col'}	4	{'IncFII', 'IncFIA'}	2	{'IncFII', 'IncFIA', 'Col'}	3	{'IncFII', 'IncFIA'}	2	set()	0	set()	0	2	0	1	278	2	0	2	277	0	0	0	281	2	0	1	278	2	0	2	277	0	2	0	279
EC00617	{'EC00617_2'}	{'EC01259_12', 'DVT994_4', 'KLO00131_3'}	{'EC00617_2'}	set()	179557	5091366	{'community_0_subcommunity_73'}	{'community_0'}	{'community_0_subcommunity_20', 'community_0_subcommunity_84', 'community_0_subcommunity_73'}	{'community_0'}	{'community_0_subcommunity_73'}	{'community_0'}	set()	set()	0	3	1	426	1	2	0	243	1	0	0	78	0	0	1	429	0	0	1	245	0	0	1	78	100	100	{'IncFII', 'IncFIB', 'IncN', 'Col156', 'IncFIA'}	5	{'IncFII', 'IncFIB', 'IncN', 'Col156', 'IncFIA'}	5	{'IncFII', 'IncFIB', 'IncN', 'Col156', 'IncFIA'}	5	{'IncFII', 'IncFIB', 'IncN', 'Col156', 'IncFIA'}	5	{'IncFII', 'IncFIB', 'IncN', 'Col156', 'IncFIA'}	5	set()	0	set()	0	5	0	0	276	5	0	0	276	0	0	0	281	5	0	0	276	5	0	0	276	0	5	0	276
EC00619	{'EC00619_2'}	{'EC00609_2'}	{'EC00619_2'}	{'EC00619_2'}	158935	5125536	{'community_0_subcommunity_35'}	{'community_0'}	{'community_0_subcommunity_80'}	{'community_0'}	{'community_0_subcommunity_35'}	{'community_0'}	{'community_0_subcommunity_35'}	{'community_0'}	0	1	1	428	0	1	1	244	1	0	0	78	1	0	0	429	1	0	0	245	1	0	0	78	100	100	{'IncFII', 'IncFIA'}	2	{'IncFII', 'IncFIA'}	2	{'IncFII', 'IncFIA'}	2	{'IncFII', 'IncFIA'}	2	{'IncFII', 'IncFIA'}	2	{'IncFII', 'IncFIA'}	2	{'IncFII', 'IncFIA'}	2	2	0	0	279	2	0	0	279	2	0	0	279	2	0	0	279	2	0	0	279	2	0	0	279
EC00629	{'EC00629_2'}	{'EC00629_2'}	{'EC00629_2'}	{'EC00629_2'}	158944	5067082	{'community_0_subcommunity_75'}	{'community_0'}	{'community_0_subcommunity_75'}	{'community_0'}	{'community_0_subcommunity_75'}	{'community_0'}	{'community_0_subcommunity_75'}	{'community_0'}	1	0	0	429	1	0	0	245	1	0	0	78	1	0	0	429	1	0	0	245	1	0	0	78	99.8	99.8	{'IncFIA', 'IncFIB', 'IncFIC', 'Col156'}	4	{'IncFIA', 'IncFIB', 'IncFIC', 'Col156'}	4	{'IncFIA', 'IncFIB', 'IncFIC', 'Col156'}	4	{'IncFIA', 'IncFIB', 'IncFIC', 'Col156'}	4	{'IncFIA', 'IncFIB', 'IncFIC', 'Col156'}	4	{'IncFIA', 'IncFIB', 'IncFIC', 'Col156'}	4	{'IncFIA', 'IncFIB', 'IncFIC', 'Col156'}	4	4	0	0	277	4	0	0	277	4	0	0	277	4	0	0	277	4	0	0	277	4	0	0	277
EC00631	{'EC00631_2', 'EC00631_3'}	{'EC00631_2', 'EC00631_3', 'EC00670_3'}	{'EC00631_2', 'EC00631_3'}	{'EC00631_2', 'EC00631_3'}	153521	5110993	{'community_40_subcommunity_0', 'community_0_subcommunity_21'}	{'community_40', 'community_0'}	{'community_40_subcommunity_0', 'community_0_subcommunity_12', 'community_0_subcommunity_21'}	{'community_40', 'community_0'}	{'community_40_subcommunity_0', 'community_0_subcommunity_21'}	{'community_40', 'community_0'}	{'community_40_subcommunity_0', 'community_0_subcommunity_21'}	{'community_40', 'community_0'}	2	1	0	427	2	1	0	243	2	0	0	77	2	0	0	428	2	0	0	244	2	0	0	77	100	100	{'IncFII', 'IncFIA', 'IncFIB', 'IncX1'}	4	{'IncFII', 'IncFIA', 'IncFIB', 'IncX1'}	4	{'IncFII', 'IncFIA', 'IncFIB', 'IncX1'}	4	{'Col', 'IncFII', 'IncFIB', 'IncX1', 'Col156', 'IncFIA'}	6	{'IncFII', 'IncFIA', 'IncFIB', 'IncX1'}	4	{'IncFII', 'IncFIB', 'IncX1', 'Col156', 'IncFIA'}	5	{'IncFII', 'IncFIA', 'IncFIB', 'IncX1'}	4	4	0	2	275	4	0	0	277	4	0	1	276	4	0	2	275	4	0	0	277	4	0	1	276
EC00635	{'EC00635_2'}	{'EC00635_2'}	{'EC00635_2'}	set()	190808	5220095	{'community_0_subcommunity_80'}	{'community_0'}	{'community_0_subcommunity_80'}	{'community_0'}	{'community_0_subcommunity_80'}	{'community_0'}	set()	set()	1	0	0	429	1	0	0	245	1	0	0	78	0	0	1	429	0	0	1	245	0	0	1	78	100	100	{'IncFII', 'IncFIA'}	2	{'Col8282', 'IncFII', 'IncFIA', 'Col'}	4	{'IncFII', 'IncFIA'}	2	{'Col8282', 'IncFII', 'IncFIA', 'Col'}	4	{'IncFII', 'IncFIA'}	2	set()	0	set()	0	2	0	2	277	2	0	2	277	0	0	0	281	2	0	2	277	2	0	2	277	0	2	0	279
EC00637	{'EC00637_2'}	{'EC01283_2'}	{'EC00637_2'}	{'EC00637_2'}	178422	4825546	{'community_0_subcommunity_84'}	{'community_0'}	{'community_0_subcommunity_84'}	{'community_0'}	{'community_0_subcommunity_84'}	{'community_0'}	{'community_0_subcommunity_84'}	{'community_0'}	0	1	1	428	1	0	0	245	1	0	0	78	1	0	0	429	1	0	0	245	1	0	0	78	100	100	{'IncFII', 'IncFIA', 'IncFIB', 'Col156'}	4	{'IncFII', 'IncFIA', 'IncFIB', 'Col156'}	4	{'IncFII', 'IncFIA', 'IncFIB', 'Col156'}	4	{'IncFII', 'IncFIA', 'IncFIB', 'Col156'}	4	{'IncFII', 'IncFIA', 'IncFIB', 'Col156'}	4	{'IncFII', 'IncFIA', 'IncFIB', 'Col156'}	4	{'IncFII', 'IncFIA', 'IncFIB', 'Col156'}	4	4	0	0	277	4	0	0	277	4	0	0	277	4	0	0	277	4	0	0	277	4	0	0	277
EC00661	{'EC00661_2'}	{'EC00661_2'}	{'EC00661_2'}	set()	229703	5097582	{'community_0_subcommunity_22'}	{'community_0'}	{'community_0_subcommunity_22'}	{'community_0'}	{'community_0_subcommunity_22'}	{'community_0'}	set()	set()	1	0	0	429	1	0	0	245	1	0	0	78	0	0	1	429	0	0	1	245	0	0	1	78	99.8	99.8	{'IncFII', 'IncFIA'}	2	{'IncFII', 'IncFIA'}	2	{'IncFII', 'IncFIA'}	2	{'IncFII', 'IncFIA', 'Col'}	3	{'IncFII', 'IncFIA'}	2	set()	0	set()	0	2	0	1	278	2	0	0	279	0	0	0	281	2	0	1	278	2	0	0	279	0	2	0	279
EC00668	{'EC00668_2', 'EC00668_3'}	{'EC01158_12', 'EC00668_2'}	{'EC00668_2', 'EC00668_3'}	set()	72998	5006248	{'community_10_subcommunity_2', 'community_0_subcommunity_64'}	{'community_10', 'community_0'}	{'community_0_subcommunity_64', 'community_10_subcommunity_4'}	{'community_0', 'community_10'}	{'community_10_subcommunity_2', 'community_0_subcommunity_64'}	{'community_10', 'community_0'}	set()	set()	1	1	1	427	1	1	1	243	2	0	0	77	0	0	2	428	0	0	2	244	0	0	2	77	99.8	100	{'IncI1-I', 'IncFII', 'IncFIA', 'IncFIB'}	4	{'Col', 'IncFII', 'IncFIB', 'Col156', 'IncI1-I', 'IncFIA'}	6	{'IncI1-I', 'IncFII', 'IncFIA', 'IncFIB'}	4	{'Col', 'IncFII', 'IncFIB', 'Col156', 'IncI1-I', 'IncFIA'}	6	{'IncI1-I', 'IncFII', 'IncFIA', 'IncFIB'}	4	set()	0	set()	0	4	0	2	275	4	0	2	275	0	0	0	281	4	0	2	275	4	0	2	275	0	4	0	277
EC00670	{'EC00670_3', 'EC00670_2'}	{'EC00670_3', 'EC00670_2'}	{'EC00670_3', 'EC00670_2'}	{'EC00670_3', 'EC00670_2'}	158944	2488705	{'community_0_subcommunity_45', 'community_0_subcommunity_12'}	{'community_0'}	{'community_0_subcommunity_45', 'community_0_subcommunity_12'}	{'community_0'}	{'community_0_subcommunity_45', 'community_0_subcommunity_12'}	{'community_0'}	{'community_0_subcommunity_45', 'community_0_subcommunity_12'}	{'community_0'}	2	0	0	428	2	0	0	244	1	0	0	78	2	0	0	428	2	0	0	244	1	0	0	78	100	100	{'IncFII', 'IncFIA', 'IncFIB'}	3	{'IncFII', 'IncFIA', 'IncFIB'}	3	{'IncFII', 'IncFIA', 'IncFIB'}	3	{'IncFII', 'IncFIA', 'IncFIB', 'Col'}	4	{'IncFII', 'IncFIA', 'IncFIB'}	3	{'IncFII', 'IncFIA', 'IncFIB'}	3	{'IncFII', 'IncFIA', 'IncFIB'}	3	3	0	1	277	3	0	0	278	3	0	0	278	3	0	1	277	3	0	0	278	3	0	0	278
EC00673	{'EC00673_3', 'EC00673_2'}	{'EC00673_2'}	{'EC00673_3', 'EC00673_2'}	{'EC00673_3', 'EC00673_2'}	173689	4908688	{'community_12_subcommunity_1', 'community_0_subcommunity_37'}	{'community_12', 'community_0'}	{'community_0_subcommunity_37'}	{'community_0'}	{'community_12_subcommunity_1', 'community_0_subcommunity_37'}	{'community_12', 'community_0'}	{'community_12_subcommunity_1', 'community_0_subcommunity_37'}	{'community_12', 'community_0'}	1	0	1	428	1	0	1	244	1	0	1	77	2	0	0	428	2	0	0	244	2	0	0	77	99.8	99.8	{'IncFII', 'IncFIB', 'IncN', 'pSL483', 'IncFIA'}	5	{'IncFII', 'IncFIA', 'IncFIB', 'IncN'}	4	{'IncFII', 'IncFIA', 'IncFIB', 'IncN'}	4	{'IncFII', 'IncFIB', 'IncN', 'pSL483', 'IncFIA'}	5	{'IncFII', 'IncFIB', 'IncN', 'pSL483', 'IncFIA'}	5	{'IncFII', 'IncFIB', 'ColRNAI', 'IncN', 'pSL483', 'IncFIA'}	6	{'IncFII', 'IncFIB', 'IncN', 'pSL483', 'IncFIA'}	5	5	0	0	276	4	0	0	277	5	0	1	275	5	0	0	276	4	1	0	276	5	0	1	275
EC00674	{'EC00674_2', 'EC00674_3', 'EC00674_5'}	{'EC00674_5'}	{'EC00674_2', 'EC00674_3', 'EC00674_5'}	{'EC00674_5', 'EC00674_3', 'EC00674_2'}	125242	2722211	{'community_0_subcommunity_38', 'community_13_subcommunity_0', 'community_0_subcommunity_78'}	{'community_13', 'community_0'}	{'community_13_subcommunity_0'}	{'community_13'}	{'community_0_subcommunity_38', 'community_13_subcommunity_0', 'community_0_subcommunity_78'}	{'community_13', 'community_0'}	{'community_0_subcommunity_38', 'community_13_subcommunity_0', 'community_0_subcommunity_78'}	{'community_13', 'community_0'}	1	0	2	427	1	0	2	243	1	0	1	77	3	0	0	427	3	0	0	243	2	0	0	77	100	100	{'IncX4', 'IncFII', 'IncFIA', 'IncFIB'}	4	{'IncX4', 'IncFII', 'IncFIA', 'IncFIB'}	4	{'IncX4'}	1	{'IncFII', 'IncFIB', 'Col156', 'IncX4', 'IncFIA'}	5	{'IncX4', 'IncFII', 'IncFIA', 'IncFIB'}	4	{'IncFII', 'IncFIB', 'IncFIC', 'Col156', 'IncX4', 'IncFIA'}	6	{'IncX4', 'IncFII', 'IncFIA', 'IncFIB'}	4	4	0	1	276	1	0	3	277	4	0	2	275	4	0	1	276	4	0	0	277	4	0	2	275
EC00675	{'EC00675_3'}	{'EC00675_3'}	{'EC00675_3'}	{'EC00675_3'}	150427	5033366	{'community_0_subcommunity_26'}	{'community_0'}	{'community_0_subcommunity_26'}	{'community_0'}	{'community_0_subcommunity_26'}	{'community_0'}	{'community_0_subcommunity_26'}	{'community_0'}	1	0	0	429	1	0	0	245	1	0	0	78	1	0	0	429	1	0	0	245	1	0	0	78	100	100	{'IncFII', 'IncFIA', 'IncFIB'}	3	{'IncFII', 'IncFIA', 'IncFIB'}	3	{'IncFII', 'IncFIA', 'IncFIB'}	3	{'IncFII', 'IncFIA', 'IncFIB', 'Col156'}	4	{'IncFII', 'IncFIA', 'IncFIB'}	3	{'IncFII', 'IncFIA', 'IncFIB', 'Col156'}	4	{'IncFII', 'IncFIA', 'IncFIB'}	3	3	0	1	277	3	0	0	278	3	0	1	277	3	0	1	277	3	0	0	278	3	0	1	277
EC00678	{'EC00701_3', 'EC00678_4', 'EC00678_5'}	{'EC00701_3', 'EC00678_4', 'EC00678_5'}	{'EC00678_5', 'EC00678_4', 'EC00701_3'}	set()	197549	3116215	{'community_12_subcommunity_0', 'community_14_subcommunity_2', 'community_0_subcommunity_68'}	{'community_14', 'community_12', 'community_0'}	{'community_12_subcommunity_0', 'community_14_subcommunity_2', 'community_0_subcommunity_68'}	{'community_14', 'community_12', 'community_0'}	{'community_12_subcommunity_0', 'community_14_subcommunity_2', 'community_0_subcommunity_68'}	{'community_0', 'community_12', 'community_14'}	set()	set()	3	0	0	427	3	0	0	243	3	0	0	76	0	0	3	427	0	0	3	243	0	0	3	76	100	100	{'IncFII', 'IncFIB', 'pSL483'}	3	{'IncFII', 'IncFIB', 'pXuzhou21'}	3	{'IncFII', 'IncFIB', 'pSL483'}	3	{'IncFII', 'IncFIB', 'pXuzhou21'}	3	{'IncFII', 'IncFIB', 'pSL483'}	3	set()	0	set()	0	2	1	1	277	2	1	1	277	0	0	0	281	2	1	1	277	2	1	1	277	0	3	0	278
EC00680	{'EC00680_2'}	{'EC00680_2'}	{'EC00680_2'}	{'EC00680_2'}	168063	5006758	{'community_0_subcommunity_27'}	{'community_0'}	{'community_0_subcommunity_27'}	{'community_0'}	{'community_0_subcommunity_27'}	{'community_0'}	{'community_0_subcommunity_27'}	{'community_0'}	1	0	0	429	1	0	0	245	1	0	0	78	1	0	0	429	1	0	0	245	1	0	0	78	99.1	100	{'IncFII', 'IncFIA', 'IncFIB', 'Col156'}	4	{'IncFII', 'IncFIA', 'IncFIB', 'Col156'}	4	{'IncFII', 'IncFIA', 'IncFIB', 'Col156'}	4	{'IncFII', 'IncFIA', 'IncFIB', 'Col156'}	4	{'IncFII', 'IncFIA', 'IncFIB', 'Col156'}	4	{'Col', 'IncFII', 'IncFIB', 'Col156', 'IncFIA'}	5	{'IncFII', 'IncFIA', 'IncFIB', 'Col156'}	4	4	0	0	277	4	0	0	277	4	0	1	276	4	0	0	277	4	0	0	277	4	0	1	276
EC00685	{'EC00685_4', 'EC00685_5'}	{'EC00685_4', 'EC01234_9'}	{'EC00685_4', 'EC00685_5'}	{'EC00685_4', 'EC00685_5'}	158935	5153582	{'community_0_subcommunity_78', 'community_11_subcommunity_1'}	{'community_11', 'community_0'}	{'community_0_subcommunity_78', 'community_11_subcommunity_1'}	{'community_11', 'community_0'}	{'community_0_subcommunity_78', 'community_11_subcommunity_1'}	{'community_11', 'community_0'}	{'community_0_subcommunity_78', 'community_11_subcommunity_1'}	{'community_11', 'community_0'}	1	1	1	427	2	0	0	244	2	0	0	77	2	0	0	428	2	0	0	244	2	0	0	77	99.8	100	{'IncB/O/K/Z', 'IncFIC'}	2	{'IncB/O/K/Z', 'Col', 'ColpEC648', 'IncFIC'}	4	{'IncB/O/K/Z', 'IncFIC'}	2	{'IncB/O/K/Z', 'Col', 'ColpEC648', 'IncFIC'}	4	{'IncB/O/K/Z', 'IncFIC'}	2	{'IncB/O/K/Z', 'ColpEC648', 'IncFIC'}	3	{'IncB/O/K/Z', 'IncFIC'}	2	2	0	2	277	2	0	2	277	2	0	1	278	2	0	2	277	2	0	2	277	2	0	1	278
EC00687	{'EC00687_2'}	{'EC00606_7'}	{'EC00687_2'}	{'EC00687_2'}	158727	4990077	{'community_0_subcommunity_39'}	{'community_0'}	{'community_0_subcommunity_66'}	{'community_0'}	{'community_0_subcommunity_39'}	{'community_0'}	{'community_0_subcommunity_39'}	{'community_0'}	0	1	1	428	0	1	1	244	1	0	0	78	1	0	0	429	1	0	0	245	1	0	0	78	100	100	{'IncFII', 'IncFIA', 'IncFIB', 'IncN'}	4	{'IncFII', 'IncFIB', 'IncN'}	3	set()	0	{'IncFII', 'IncFIB', 'IncN', 'Col156', 'IncFIA'}	5	{'IncFII', 'IncFIA', 'IncFIB', 'IncN'}	4	{'IncFII', 'IncFIB', 'IncN', 'Col156', 'IncFIA'}	5	{'IncFII', 'IncFIA', 'IncFIB', 'IncN'}	4	4	0	1	276	0	0	3	278	4	0	1	276	4	0	1	276	3	1	0	277	4	0	1	276
EC00688	{'EC00688_3'}	{'EC00688_3'}	{'EC00688_3'}	set()	110624	4681978	{'community_0_subcommunity_13'}	{'community_0'}	{'community_0_subcommunity_13'}	{'community_0'}	{'community_0_subcommunity_13'}	{'community_0'}	set()	set()	1	0	0	429	1	0	0	245	1	0	0	78	0	0	1	429	0	0	1	245	0	0	1	78	100	100	{'IncFII', 'IncFIB'}	2	{'IncFII', 'Col', 'IncFIB'}	3	{'IncFII', 'IncFIB'}	2	{'IncFII', 'Col', 'IncFIB'}	3	{'IncFII', 'IncFIB'}	2	set()	0	set()	0	2	0	1	278	2	0	1	278	0	0	0	281	2	0	1	278	2	0	1	278	0	2	0	279
EC00690	{'EC00690_3', 'EC00690_2'}	{'EC01236_5', 'DVT1284_2'}	{'EC00690_3', 'EC00690_2'}	set()	160717	5146255	{'community_0_subcommunity_85', 'community_0_subcommunity_76'}	{'community_0'}	{'community_0_subcommunity_85', 'community_0_subcommunity_76'}	{'community_0'}	{'community_0_subcommunity_85', 'community_0_subcommunity_76'}	{'community_0'}	set()	set()	0	2	2	426	2	0	0	244	1	0	0	78	0	0	2	428	0	0	2	244	0	0	1	78	100	100	{'IncFII', 'IncFIA'}	2	{'IncFII', 'IncFIA'}	2	{'IncFII', 'IncFIA'}	2	{'IncFII', 'IncFIA'}	2	{'IncFII', 'IncFIA'}	2	set()	0	set()	0	2	0	0	279	2	0	0	279	0	0	0	281	2	0	0	279	2	0	0	279	0	2	0	279
EC00695	{'EC00695_2'}	set()	{'EC00695_2'}	{'EC00695_2'}	181333	5230786	{'community_0_subcommunity_75'}	{'community_0'}	set()	set()	{'community_0_subcommunity_75'}	{'community_0'}	{'community_0_subcommunity_75'}	{'community_0'}	0	0	1	429	0	0	1	245	0	0	1	78	1	0	0	429	1	0	0	245	1	0	0	78	100	100	{'IncFIA', 'IncFIB', 'IncFIC', 'Col156'}	4	{'IncFIA', 'IncFIB', 'Col156'}	3	set()	0	{'IncFIA', 'IncFIB', 'IncFIC', 'Col156'}	4	{'IncFIA', 'IncFIB', 'IncFIC', 'Col156'}	4	{'IncFIA', 'IncFIB', 'IncFIC', 'Col156'}	4	{'IncFIA', 'IncFIB', 'IncFIC', 'Col156'}	4	4	0	0	277	0	0	3	278	4	0	0	277	4	0	0	277	3	1	0	277	4	0	0	277
EC00701	{'EC00701_3'}	{'DVT994_4', 'EC00701_3'}	{'EC01143_3', 'EC00701_3'}	set()	173577	5139269	{'community_0_subcommunity_68'}	{'community_0'}	{'community_0_subcommunity_20', 'community_0_subcommunity_68'}	{'community_0'}	{'community_0_subcommunity_28', 'community_0_subcommunity_68'}	{'community_0'}	set()	set()	1	1	1	427	1	1	1	243	1	0	0	78	0	0	2	428	0	0	2	244	0	0	1	78	99.8	99.8	{'IncFII', 'IncFIB'}	2	{'IncFII', 'IncFIB', 'ColRNAI', 'Col156', 'IncFIA'}	5	{'IncFII', 'IncFIA', 'IncFIB'}	3	{'Col', 'IncFII', 'IncFIB', 'ColRNAI', 'Col156', 'IncFIA'}	6	{'IncFII', 'IncFIA', 'IncFIB', 'Col156'}	4	set()	0	set()	0	4	0	2	275	3	0	2	276	0	0	0	281	2	0	4	275	2	0	3	276	0	2	0	279
EC00704	{'EC00704_3', 'EC00704_5', 'EC00704_6', 'EC00704_2'}	{'EC00704_3', 'EC01309_6', 'EC00704_6', 'EC00704_2'}	{'EC00704_3', 'EC01309_6', 'EC00704_6', 'EC00704_2'}	set()	204662	4891068	{'community_15_subcommunity_0', 'community_10_subcommunity_8', 'community_41_subcommunity_0', 'community_13_subcommunity_4'}	{'community_13', 'community_15', 'community_41', 'community_10'}	{'community_15_subcommunity_0', 'community_10_subcommunity_8', 'community_41_subcommunity_0', 'community_13_subcommunity_4'}	{'community_13', 'community_15', 'community_41', 'community_10'}	{'community_15_subcommunity_0', 'community_10_subcommunity_8', 'community_41_subcommunity_0', 'community_13_subcommunity_4'}	{'community_13', 'community_15', 'community_41', 'community_10'}	set()	set()	4	0	0	426	4	0	0	242	4	0	0	75	0	0	4	426	0	0	4	242	0	0	4	75	100	100	{'IncX4', 'IncX1', 'IncI1-I', 'IncX10', 'IncY'}	5	{'IncX4', 'IncX1', 'IncI1-I', 'IncX10', 'IncY'}	5	{'IncX4', 'IncX1', 'IncI1-I', 'IncX10', 'IncY'}	5	{'IncX4', 'IncX1', 'Col156', 'IncI1-I', 'IncX10', 'IncY'}	6	{'IncX4', 'IncX1', 'IncI1-I', 'IncX10', 'IncY'}	5	set()	0	set()	0	5	0	1	275	5	0	0	276	0	0	0	281	5	0	1	275	5	0	0	276	0	5	0	276
EC00740	{'EC00740_3', 'EC00740_2'}	{'EC00740_3', 'EC00740_2'}	{'EC00740_3', 'EC00740_2'}	{'EC00740_3', 'EC00740_2'}	189486	2510148	{'community_10_subcommunity_0', 'community_0_subcommunity_75'}	{'community_0', 'community_10'}	{'community_10_subcommunity_0', 'community_0_subcommunity_75'}	{'community_0', 'community_10'}	{'community_10_subcommunity_0', 'community_0_subcommunity_75'}	{'community_0', 'community_10'}	{'community_10_subcommunity_0', 'community_0_subcommunity_75'}	{'community_0', 'community_10'}	2	0	0	428	2	0	0	244	2	0	0	77	2	0	0	428	2	0	0	244	2	0	0	77	99.8	99.8	{'IncFIB', 'IncFIC', 'Col156', 'IncI1-I', 'IncFIA'}	5	{'IncFIB', 'IncFIC', 'Col156', 'IncI1-I', 'IncFIA'}	5	{'IncFIB', 'IncFIC', 'Col156', 'IncI1-I', 'IncFIA'}	5	{'IncFIB', 'IncFIC', 'Col156', 'IncI1-I', 'IncFIA'}	5	{'IncFIB', 'IncFIC', 'Col156', 'IncI1-I', 'IncFIA'}	5	{'IncFIB', 'IncFIC', 'Col156', 'IncI1-I', 'IncFIA'}	5	{'IncFIB', 'IncFIC', 'Col156', 'IncI1-I', 'IncFIA'}	5	5	0	0	276	5	0	0	276	5	0	0	276	5	0	0	276	5	0	0	276	5	0	0	276
EC00750	{'EC00750_4', 'EC00750_2'}	{'EC00750_4', 'EC00750_2', 'DVT1271_3'}	{'DVT994_4', 'EC00750_4', 'EC00750_2'}	{'EC00750_4', 'EC00750_2'}	239678	4935603	{'community_14_subcommunity_3', 'community_16_subcommunity_2'}	{'community_16', 'community_14'}	{'community_0_subcommunity_34', 'community_14_subcommunity_3', 'community_16_subcommunity_2'}	{'community_16', 'community_0', 'community_14'}	{'community_0_subcommunity_20', 'community_14_subcommunity_3', 'community_16_subcommunity_2'}	{'community_16', 'community_14', 'community_0'}	{'community_14_subcommunity_3', 'community_16_subcommunity_2'}	{'community_16', 'community_14'}	2	1	1	426	2	1	1	242	3	0	0	76	2	0	1	427	2	0	1	243	2	0	1	76	100	100	{'IncN4', 'IncFIB'}	2	{'IncFII', 'IncN4', 'IncFIA', 'IncFIB'}	4	{'IncFII', 'IncN4', 'IncFIA', 'IncFIB'}	4	{'IncFII', 'IncFIA', 'IncFIB', 'IncN4'}	4	{'IncFII', 'IncFIA', 'IncFIB', 'IncN4'}	4	{'IncFII', 'IncFIA', 'IncFIB', 'IncN4'}	4	{'IncN4', 'IncFIB'}	2	4	0	0	277	4	0	0	277	2	0	2	277	2	0	2	277	2	0	2	277	2	0	2	277
EC01133	{'EC01133_2'}	{'EC01133_2'}	{'EC01133_2'}	{'EC01133_2'}	237539	5005616	{'community_0_subcommunity_66'}	{'community_0'}	{'community_0_subcommunity_66'}	{'community_0'}	{'community_0_subcommunity_66'}	{'community_0'}	{'community_0_subcommunity_66'}	{'community_0'}	1	0	0	429	1	0	0	245	1	0	0	78	1	0	0	429	1	0	0	245	1	0	0	78	100	100	{'IncFIA', 'IncFIB', 'Col156'}	3	{'IncFIA', 'IncFIB', 'Col', 'Col156'}	4	{'IncFIA', 'IncFIB', 'Col156'}	3	{'IncFIA', 'IncFIB', 'Col', 'Col156'}	4	{'IncFIA', 'IncFIB', 'Col156'}	3	{'IncFIA', 'IncFIB', 'Col', 'Col156'}	4	{'IncFIA', 'IncFIB', 'Col156'}	3	3	0	1	277	3	0	1	277	3	0	1	277	3	0	1	277	3	0	1	277	3	0	1	277
EC01141	{'EC01141_2', 'EC01141_3'}	{'EC01143_3', 'EC01141_3'}	{'EC01141_2', 'EC01141_3'}	{'EC01141_2', 'EC01141_3'}	183745	5028175	{'community_16_subcommunity_0', 'community_0_subcommunity_84'}	{'community_16', 'community_0'}	{'community_0_subcommunity_28', 'community_16_subcommunity_0'}	{'community_16', 'community_0'}	{'community_16_subcommunity_0', 'community_0_subcommunity_84'}	{'community_16', 'community_0'}	{'community_16_subcommunity_0', 'community_0_subcommunity_84'}	{'community_16', 'community_0'}	1	1	1	427	1	1	1	243	2	0	0	77	2	0	0	428	2	0	0	244	2	0	0	77	100	100	{'IncFII', 'IncFIB', 'Col156', 'IncN4', 'IncFIA'}	5	{'Col', 'IncFII', 'IncFIB', 'Col156', 'IncN4', 'IncFIA'}	6	{'IncFII', 'IncFIB', 'Col156', 'IncN4', 'IncFIA'}	5	{'Col', 'IncFII', 'IncFIB', 'Col156', 'IncN4', 'IncFIA'}	6	{'IncFII', 'IncFIB', 'Col156', 'IncN4', 'IncFIA'}	5	{'IncFII', 'IncFIB', 'Col156', 'IncN4', 'IncFIA'}	5	{'IncFII', 'IncFIB', 'Col156', 'IncN4', 'IncFIA'}	5	5	0	1	275	5	0	1	275	5	0	0	276	5	0	1	275	5	0	1	275	5	0	0	276
EC01143	{'EC01143_3'}	{'EC01143_3'}	{'EC01143_3'}	set()	158936	3559614	{'community_0_subcommunity_28'}	{'community_0'}	{'community_0_subcommunity_28'}	{'community_0'}	{'community_0_subcommunity_28'}	{'community_0'}	set()	set()	1	0	0	429	1	0	0	245	1	0	0	78	0	0	1	429	0	0	1	245	0	0	1	78	100	99.8	{'IncFII', 'IncFIA', 'IncFIB', 'Col156'}	4	{'Col', 'IncFII', 'IncFIB', 'Col156', 'IncI', 'IncFIA'}	6	{'IncFII', 'IncFIA', 'IncFIB', 'Col156'}	4	{'Col', 'IncFII', 'IncFIB', 'Col156', 'IncI', 'Col8282', 'IncFIA'}	7	{'IncFII', 'IncFIA', 'IncFIB', 'Col156'}	4	set()	0	set()	0	4	0	3	274	4	0	2	275	0	0	0	281	4	0	3	274	4	0	2	275	0	4	0	277
EC01144	{'EC01144_4', 'EC01144_7'}	{'EC01144_4', 'EC01144_7'}	{'EC01144_4', 'EC01144_7'}	{'EC01144_4', 'EC01144_7'}	155100	2696878	{'community_0_subcommunity_14', 'community_11_subcommunity_2'}	{'community_11', 'community_0'}	{'community_0_subcommunity_14', 'community_11_subcommunity_2'}	{'community_11', 'community_0'}	{'community_0_subcommunity_14', 'community_11_subcommunity_2'}	{'community_11', 'community_0'}	{'community_0_subcommunity_14', 'community_11_subcommunity_2'}	{'community_11', 'community_0'}	2	0	0	428	2	0	0	244	2	0	0	77	2	0	0	428	2	0	0	244	2	0	0	77	100	100	{'IncB/O/K/Z', 'IncFII', 'IncFIB', 'IncFIC', 'Col156', 'IncFIA'}	6	{'IncB/O/K/Z', 'IncFIB', 'IncFIC', 'Col156', 'IncFIA'}	5	{'IncB/O/K/Z', 'IncFII', 'IncFIB', 'IncFIC', 'Col156', 'IncFIA'}	6	{'IncB/O/K/Z', 'IncFIB', 'IncFIC', 'Col156', 'IncFIA'}	5	{'IncB/O/K/Z', 'IncFII', 'IncFIB', 'IncFIC', 'Col156', 'IncFIA'}	6	{'IncB/O/K/Z', 'IncFIB', 'IncFIC', 'Col156', 'IncFIA'}	5	{'IncB/O/K/Z', 'IncFII', 'IncFIB', 'IncFIC', 'Col156', 'IncFIA'}	6	5	1	0	275	5	1	0	275	5	1	0	275	5	1	0	275	5	1	0	275	5	1	0	275
EC01158	{'EC01158_12'}	{'EC01158_12', 'EB00159_2'}	{'EC01158_12', 'EB00170_2'}	{'EC01158_12'}	306280	479343	{'community_10_subcommunity_4'}	{'community_10'}	{'community_10_subcommunity_4', 'community_1_subcommunity_0'}	{'community_1', 'community_10'}	{'community_10_subcommunity_4', 'community_1_subcommunity_0'}	{'community_1', 'community_10'}	{'community_10_subcommunity_4'}	{'community_10'}	1	1	1	427	2	0	0	244	2	0	0	77	1	0	1	428	1	0	1	244	1	0	1	77	100	100	{'IncI1-I'}	1	{'IncHI2', 'IncHI2A', 'IncI1-I'}	3	{'IncI1-I', 'IncHI2', 'IncHI2A'}	3	{'IncHI2', 'IncHI2A', 'IncI1-I'}	3	{'IncI1-I', 'IncHI2', 'IncHI2A'}	3	{'IncI1-I', 'IncHI2A', 'Col'}	3	{'IncI1-I'}	1	3	0	0	278	3	0	0	278	1	0	2	278	1	0	2	278	1	0	2	278	1	0	2	278
EC01166	{'EC01166_5', 'EC01166_2', 'EC01166_3', 'EC01166_4'}	{'EC01166_5', 'EC01166_2', 'EC01166_3', 'EC01166_4'}	{'EC01166_5', 'EC01166_2', 'EC01166_3', 'EC01166_4'}	{'EC01166_5', 'EC01166_2', 'EC01166_3', 'EC01166_4'}	159872	4718127	{'community_42_subcommunity_0', 'community_43_subcommunity_0', 'community_0_subcommunity_15', 'community_10_subcommunity_9'}	{'community_42', 'community_0', 'community_43', 'community_10'}	{'community_42_subcommunity_0', 'community_43_subcommunity_0', 'community_0_subcommunity_15', 'community_10_subcommunity_9'}	{'community_42', 'community_0', 'community_43', 'community_10'}	{'community_42_subcommunity_0', 'community_43_subcommunity_0', 'community_0_subcommunity_15', 'community_10_subcommunity_9'}	{'community_42', 'community_0', 'community_43', 'community_10'}	{'community_42_subcommunity_0', 'community_43_subcommunity_0', 'community_0_subcommunity_15', 'community_10_subcommunity_9'}	{'community_42', 'community_0', 'community_43', 'community_10'}	4	0	0	426	4	0	0	242	4	0	0	75	4	0	0	426	4	0	0	242	4	0	0	75	100	100	{'IncFII', 'IncFIB', 'IncFIC', 'IncI', 'IncFIA'}	5	{'Col', 'IncFII', 'IncFIB', 'IncFIC', 'ColRNAI', 'IncI', 'IncFIA'}	7	{'IncFII', 'IncFIB', 'IncFIC', 'IncI', 'IncFIA'}	5	{'Col', 'IncFII', 'IncFIB', 'IncFIC', 'ColRNAI', 'IncI', 'IncFIA'}	7	{'IncFII', 'IncFIB', 'IncFIC', 'IncI', 'IncFIA'}	5	{'Col', 'IncFII', 'IncFIB', 'IncFIC', 'ColRNAI', 'IncI', 'IncFIA'}	7	{'IncFII', 'IncFIB', 'IncFIC', 'IncI', 'IncFIA'}	5	5	0	2	274	5	0	2	274	5	0	2	274	5	0	2	274	5	0	2	274	5	0	2	274
EC01168	{'EC01168_4', 'EC01168_5', 'EC01168_3', 'EC01168_7', 'EC01168_6', 'EC01168_2'}	{'EC01168_4', 'EC01168_3', 'EC01168_7', 'EC01168_6', 'EC01168_2'}	{'EC01168_4', 'EC01168_5', 'EC01168_3', 'EC01168_7', 'EC01168_6', 'EC01168_2'}	{'EC00685_5', 'EC01168_5', 'EC01168_3', 'EC01168_7', 'EC01168_6'}	163456	4765746	{'community_15_subcommunity_0', 'community_0_subcommunity_42', 'community_17_subcommunity_1', 'community_14_subcommunity_0', 'community_0_subcommunity_78', 'community_16_subcommunity_1'}	{'community_15', 'community_0', 'community_16', 'community_17', 'community_14'}	{'community_15_subcommunity_0', 'community_0_subcommunity_42', 'community_14_subcommunity_0', 'community_0_subcommunity_78', 'community_16_subcommunity_1'}	{'community_16', 'community_14', 'community_15', 'community_0'}	{'community_15_subcommunity_0', 'community_0_subcommunity_42', 'community_17_subcommunity_1', 'community_14_subcommunity_0', 'community_0_subcommunity_78', 'community_16_subcommunity_1'}	{'community_15', 'community_0', 'community_16', 'community_17', 'community_14'}	{'community_15_subcommunity_0', 'community_17_subcommunity_1', 'community_14_subcommunity_0', 'community_0_subcommunity_78', 'community_16_subcommunity_1'}	{'community_15', 'community_0', 'community_16', 'community_17', 'community_14'}	5	0	1	424	5	0	1	240	4	0	1	74	4	1	2	423	5	0	1	240	5	0	0	74	enterobacterales_odb10	100	{'IncFIA', 'IncI2', 'IncFIB', 'IncFIC', 'ColRNAI', 'IncX1', 'IncN', 'IncX10'}	8	{'Col', 'IncFIA', 'IncFIB', 'IncFIC', 'ColRNAI', 'IncX1', 'IncN', 'Col156', 'IncX10'}	9	{'IncFIA', 'IncFIB', 'IncFIC', 'ColRNAI', 'IncX1', 'IncN', 'IncX10'}	7	{'Col', 'IncX10', 'IncI2', 'IncFIB', 'IncFIC', 'ColRNAI', 'IncN', 'IncX1', 'Col156', 'IncFIA'}	10	{'IncFIA', 'IncI2', 'IncFIB', 'IncFIC', 'ColRNAI', 'IncX1', 'IncN', 'IncX10'}	8	{'rep11a', 'IncFIA', 'IncI2', 'IncFIB', 'IncFIC', 'ColRNAI', 'IncN', 'rep14a', 'Col156', 'IncX1', 'IncX10'}	11	{'IncI2', 'IncFIB', 'IncFIC', 'IncX1', 'IncN', 'IncX10'}	6	8	0	2	271	7	0	2	272	6	0	5	270	8	0	2	271	7	1	2	271	8	0	3	270
EC01195	{'EC01195_2', 'EB00128_2'}	{'EC01195_2', 'EB00128_2'}	{'EC01195_2', 'EB00128_2'}	{'EC01195_2', 'EB00128_2'}	224548	4996133	{'community_0_subcommunity_36', 'community_0_subcommunity_91'}	{'community_0'}	{'community_0_subcommunity_36', 'community_0_subcommunity_91'}	{'community_0'}	{'community_0_subcommunity_36', 'community_0_subcommunity_91'}	{'community_0'}	{'community_0_subcommunity_36', 'community_0_subcommunity_91'}	{'community_0'}	2	0	0	428	2	0	0	244	1	0	0	78	2	0	0	428	2	0	0	244	1	0	0	78	100	100	{'IncX3', 'IncFII', 'IncFIA'}	3	{'IncFII', 'ColpEC648', 'Col156', 'IncX3', 'IncFIA'}	5	{'IncX3', 'IncFII', 'IncFIA'}	3	{'IncFII', 'ColpEC648', 'Col156', 'IncX3', 'IncFIA'}	5	{'IncX3', 'IncFII', 'IncFIA'}	3	{'IncFII', 'ColpEC648', 'Col156', 'IncX3', 'IncFIA'}	5	{'IncX3', 'IncFII', 'IncFIA'}	3	3	0	2	276	3	0	2	276	3	0	2	276	3	0	2	276	3	0	2	276	3	0	2	276
EC01197	{'EC01197_3', 'EC01197_2', 'EC01197_4'}	{'EC01283_2', 'EC01197_4', 'EC00675_3', 'EC01197_3'}	{'EC01197_4', 'EC01197_2', 'EC01197_3'}	{'EC01283_2', 'EC01197_4', 'EC01197_3'}	190833	4981124	{'community_15_subcommunity_0', 'community_0_subcommunity_79', 'community_0_subcommunity_84'}	{'community_15', 'community_0'}	{'community_15_subcommunity_0', 'community_0_subcommunity_79', 'community_0_subcommunity_26', 'community_0_subcommunity_84'}	{'community_15', 'community_0'}	{'community_15_subcommunity_0', 'community_0_subcommunity_79', 'community_0_subcommunity_84'}	{'community_15', 'community_0'}	{'community_15_subcommunity_0', 'community_0_subcommunity_79', 'community_0_subcommunity_84'}	{'community_15', 'community_0'}	2	2	1	425	3	1	0	242	2	0	0	77	2	1	1	426	3	0	0	243	2	0	0	77	99.6	99.6	{'IncFIA', 'IncFII', 'IncFIB', 'IncX1', 'Col156', 'IncX10'}	6	{'IncFIA', 'IncFII', 'IncFIB', 'IncX1', 'Col156', 'IncX10'}	6	{'IncFIA', 'IncFII', 'IncFIB', 'IncX1', 'Col156', 'IncX10'}	6	{'IncFIA', 'IncFII', 'IncFIB', 'IncX1', 'Col156', 'IncX10'}	6	{'IncFIA', 'IncFII', 'IncFIB', 'IncX1', 'Col156', 'IncX10'}	6	{'IncFIA', 'IncFII', 'IncFIB', 'IncX1', 'Col156', 'IncX10'}	6	{'IncFIA', 'IncFII', 'IncFIB', 'IncX1', 'Col156', 'IncX10'}	6	6	0	0	275	6	0	0	275	6	0	0	275	6	0	0	275	6	0	0	275	6	0	0	275
EC01202	{'EC01202_2'}	{'EC01202_2'}	{'EC01202_2'}	{'EC01202_2'}	183511	4887978	{'community_0_subcommunity_29'}	{'community_0'}	{'community_0_subcommunity_29'}	{'community_0'}	{'community_0_subcommunity_29'}	{'community_0'}	{'community_0_subcommunity_29'}	{'community_0'}	1	0	0	429	1	0	0	245	1	0	0	78	1	0	0	429	1	0	0	245	1	0	0	78	100	100	{'IncFIA', 'IncFIB', 'Col156'}	3	{'IncFIA', 'IncFIB', 'Col', 'Col156'}	4	{'IncFIA', 'IncFIB', 'Col156'}	3	{'IncFIA', 'IncFIB', 'Col', 'Col156'}	4	{'IncFIA', 'IncFIB', 'Col156'}	3	{'IncFIA', 'IncFIB', 'Col156'}	3	{'IncFIA', 'IncFIB', 'Col156'}	3	3	0	1	277	3	0	1	277	3	0	0	278	3	0	1	277	3	0	1	277	3	0	0	278
EC01204	{'EC01204_2', 'EC01204_3'}	{'EC01204_2', 'EC01204_3'}	{'EC01204_2', 'EC01204_3'}	{'EC01204_3'}	345973	5058585	{'community_0_subcommunity_76', 'community_0_subcommunity_65'}	{'community_0'}	{'community_0_subcommunity_76', 'community_0_subcommunity_65'}	{'community_0'}	{'community_0_subcommunity_76', 'community_0_subcommunity_65'}	{'community_0'}	{'community_0_subcommunity_76'}	{'community_0'}	2	0	0	428	2	0	0	244	1	0	0	78	1	0	1	428	1	0	1	244	1	0	0	78	100	100	{'IncFII', 'IncFIB', 'Col156'}	3	{'Col', 'IncFII', 'IncFIB', 'ColRNAI', 'Col156'}	5	{'IncFII', 'IncFIB', 'Col156'}	3	{'Col', 'IncFII', 'IncFIB', 'ColRNAI', 'Col156'}	5	{'IncFII', 'IncFIB', 'Col156'}	3	{'ColRNAI', 'IncFII', 'IncFIB', 'Col156'}	4	{'IncFII'}	1	3	0	2	276	3	0	2	276	1	0	3	277	3	0	2	276	3	0	2	276	3	0	1	277
EC01214	{'EC01214_4', 'EC00750_2'}	{'EC01204_2', 'EC00750_2'}	{'EC01257_2', 'EC01214_4', 'EC00750_2'}	{'EC00750_2'}	239692	4976516	{'community_0_subcommunity_89', 'community_14_subcommunity_3'}	{'community_14', 'community_0'}	{'community_0_subcommunity_65', 'community_14_subcommunity_3'}	{'community_14', 'community_0'}	{'community_0_subcommunity_89', 'community_0_subcommunity_87', 'community_14_subcommunity_3'}	{'community_14', 'community_0'}	{'community_14_subcommunity_3'}	{'community_14'}	1	1	2	426	1	1	2	242	2	0	0	77	1	0	2	427	1	0	2	243	1	0	1	77	100	100	{'IncFII', 'IncFIB'}	2	{'IncFII', 'IncFIB', 'Col156'}	3	{'IncFII', 'IncFIB', 'Col156'}	3	{'IncFII', 'IncFIB', 'Col156'}	3	{'IncFII', 'IncFIB', 'Col156'}	3	{'IncFII', 'IncFIB', 'Col156'}	3	{'IncFIB'}	1	3	0	0	278	3	0	0	278	1	0	2	278	2	0	1	278	2	0	1	278	2	0	1	278
EC01216	{'EC01216_3'}	{'EC01216_3'}	{'EC01216_3'}	{'EC01216_3'}	106194	4874052	{'community_44_subcommunity_0'}	{'community_44'}	{'community_44_subcommunity_0'}	{'community_44'}	{'community_44_subcommunity_0'}	{'community_44'}	{'community_44_subcommunity_0'}	{'community_44'}	1	0	0	429	1	0	0	245	1	0	0	78	1	0	0	429	1	0	0	245	1	0	0	78	100	100	{'Col440I', 'Col'}	2	{'IncFIA', 'IncFIB', 'Col', 'IncFIC'}	4	{'Col440I', 'Col'}	2	{'IncFIA', 'IncFIB', 'Col', 'IncFIC'}	4	{'Col440I', 'Col'}	2	{'Col', 'IncFIB', 'IncFIC', 'IncFIA'}	4	{'Col440I', 'Col'}	2	1	1	3	276	1	1	3	276	1	1	3	276	1	1	3	276	1	1	3	276	1	1	3	276
EC01220	{'EC01220_14'}	{'EC01220_14'}	{'EC01220_14'}	{'EC00635_2'}	110772	256477	{'community_0_subcommunity_80'}	{'community_0'}	{'community_0_subcommunity_80'}	{'community_0'}	{'community_0_subcommunity_80'}	{'community_0'}	{'community_0_subcommunity_80'}	{'community_0'}	1	0	0	429	1	0	0	245	1	0	0	78	0	1	1	428	1	0	0	245	1	0	0	78	100	99.8	{'IncFII', 'IncFIA'}	2	{'IncFII', 'IncFIA', 'Col'}	3	{'IncFII', 'IncFIA'}	2	{'IncFII', 'IncFIA', 'Col'}	3	{'IncFII', 'IncFIA'}	2	{'IncFII', 'IncFIA', 'Col'}	3	{'IncFII', 'IncFIA'}	2	2	0	1	278	2	0	1	278	2	0	1	278	2	0	1	278	2	0	1	278	2	0	1	278
EC01221	{'EC01221_8', 'EC01221_10', 'EC01221_11'}	{'EC01221_8', 'KLP00651_c0010'}	{'EC01221_8', 'EC01221_10', 'EC01221_11'}	{'EC01221_10'}	296830	750177	{'community_11_subcommunity_7', 'community_0_subcommunity_89'}	{'community_11', 'community_0'}	{'community_11_subcommunity_7', 'community_0_subcommunity_89'}	{'community_11', 'community_0'}	{'community_11_subcommunity_7', 'community_0_subcommunity_89'}	{'community_11', 'community_0'}	{'community_0_subcommunity_89'}	{'community_0'}	1	1	2	426	2	0	0	244	2	0	0	77	1	0	2	427	1	0	1	244	1	0	1	77	100	100	{'IncB/O/K/Z', 'IncFII', 'IncN'}	3	{'IncB/O/K/Z', 'IncFII', 'IncN', 'ColRNAI'}	4	{'IncB/O/K/Z', 'IncFII', 'IncN'}	3	{'IncB/O/K/Z', 'IncFII', 'IncN', 'ColRNAI'}	4	{'IncB/O/K/Z', 'IncFII', 'IncN'}	3	{'IncB/O/K/Z', 'IncFII', 'IncN', 'ColRNAI'}	4	{'IncN'}	1	3	0	1	277	3	0	1	277	1	0	3	277	3	0	1	277	3	0	1	277	3	0	1	277
EC01228	{'EC01228_9'}	{'EC01228_9', 'DVT994_4'}	{'EC01228_9', 'EC00675_3'}	{'EC01228_9'}	209085	836947	{'community_0_subcommunity_89'}	{'community_0'}	{'community_0_subcommunity_20', 'community_0_subcommunity_89'}	{'community_0'}	{'community_0_subcommunity_26', 'community_0_subcommunity_89'}	{'community_0'}	{'community_0_subcommunity_89'}	{'community_0'}	1	1	1	427	1	1	1	243	1	0	0	78	1	0	1	428	1	0	1	244	1	0	0	78	100	100	{'IncFII'}	1	{'IncFII', 'IncFIA', 'IncFIB', 'Col156'}	4	{'IncFII', 'IncFIA', 'IncFIB'}	3	{'IncFII', 'IncFIA', 'IncFIB', 'Col156'}	4	{'IncFII', 'IncFIA', 'IncFIB'}	3	{'IncFII', 'IncFIA', 'IncFIB', 'Col156'}	4	{'IncFII'}	1	3	0	1	277	3	0	1	277	1	0	3	277	1	0	3	277	1	0	3	277	1	0	3	277
EC01234	{'EC01257_2', 'EC01234_8', 'EC01234_9'}	{'EC01257_2', 'EC01234_8', 'EC01234_9'}	{'EC01257_2', 'EC01168_5', 'EC01234_8', 'EC01234_9'}	{'EC01234_8', 'EC01288_6'}	113256	944642	{'community_0_subcommunity_78', 'community_11_subcommunity_0', 'community_0_subcommunity_87'}	{'community_11', 'community_0'}	{'community_0_subcommunity_78', 'community_11_subcommunity_0', 'community_0_subcommunity_87'}	{'community_11', 'community_0'}	{'community_0_subcommunity_78', 'community_17_subcommunity_1', 'community_0_subcommunity_87', 'community_11_subcommunity_0'}	{'community_17', 'community_11', 'community_0'}	{'community_0_subcommunity_16', 'community_11_subcommunity_0'}	{'community_11', 'community_0'}	3	0	1	426	3	0	1	242	2	0	1	76	1	1	3	425	1	1	3	241	2	0	1	76	100	100	{'IncB/O/K/Z', 'IncFII', 'IncFIB', 'IncFIC', 'Col156'}	5	{'Col', 'IncB/O/K/Z', 'IncFII', 'IncI2', 'IncFIB', 'IncFIC', 'ColRNAI', 'Col156', 'Col8282'}	9	{'IncB/O/K/Z', 'IncFII', 'IncFIB', 'IncFIC', 'Col156'}	5	{'Col', 'IncB/O/K/Z', 'IncFII', 'IncI2', 'IncFIB', 'IncFIC', 'ColRNAI', 'Col156'}	8	{'IncB/O/K/Z', 'IncFII', 'IncI2', 'IncFIB', 'IncFIC', 'Col156'}	6	{'Col', 'IncB/O/K/Z', 'IncFII', 'IncI2', 'IncFIB', 'ColRNAI', 'Col156', 'Col440II'}	8	{'IncB/O/K/Z', 'IncFII'}	2	6	0	2	273	5	0	4	272	2	0	6	273	5	0	3	273	5	0	4	272	4	1	4	272
EC01235	{'EC01235_3', 'EC01235_2'}	{'EC01235_3', 'EC01235_2'}	{'EC01235_3', 'EC01235_2'}	{'EC01235_3', 'EC01235_2'}	159461	4989218	{'community_0_subcommunity_30', 'community_0_subcommunity_89'}	{'community_0'}	{'community_0_subcommunity_30', 'community_0_subcommunity_89'}	{'community_0'}	{'community_0_subcommunity_30', 'community_0_subcommunity_89'}	{'community_0'}	{'community_0_subcommunity_30', 'community_0_subcommunity_89'}	{'community_0'}	2	0	0	428	2	0	0	244	1	0	0	78	2	0	0	428	2	0	0	244	1	0	0	78	100	100	{'IncFII', 'IncFIA', 'IncFIB', 'Col156'}	4	{'Col', 'IncFII', 'IncFIB', 'Col156', 'IncFIA'}	5	{'IncFII', 'IncFIA', 'IncFIB', 'Col156'}	4	{'Col', 'IncFII', 'IncFIB', 'Col156', 'IncFIA'}	5	{'IncFII', 'IncFIA', 'IncFIB', 'Col156'}	4	{'IncFII', 'IncFIB', 'Col156', 'Col8282', 'IncFIA'}	5	{'IncFII', 'IncFIA', 'IncFIB', 'Col156'}	4	4	0	1	276	4	0	1	276	4	0	1	276	4	0	1	276	4	0	1	276	4	0	1	276
EC01236	{'EC01236_4', 'EC01236_2', 'EC01236_5', 'EC01236_3', 'EC01236_6'}	{'EC01236_4', 'EC01236_3', 'EC01236_5', 'EC01236_2', 'EC01236_6'}	{'EC01236_4', 'EC01236_2', 'EC01236_5', 'EC01236_3', 'EC01236_6'}	{'EC01236_6', 'EC01236_4', 'EC01236_3'}	88680	5224233	{'community_0_subcommunity_74', 'community_11_subcommunity_7', 'community_75_subcommunity_0', 'community_0_subcommunity_76', 'community_9_subcommunity_0'}	{'community_9', 'community_75', 'community_11', 'community_0'}	{'community_0_subcommunity_74', 'community_11_subcommunity_7', 'community_75_subcommunity_0', 'community_0_subcommunity_76', 'community_9_subcommunity_0'}	{'community_9', 'community_75', 'community_11', 'community_0'}	{'community_0_subcommunity_74', 'community_11_subcommunity_7', 'community_75_subcommunity_0', 'community_0_subcommunity_76', 'community_9_subcommunity_0'}	{'community_9', 'community_75', 'community_11', 'community_0'}	{'community_11_subcommunity_7', 'community_9_subcommunity_0', 'community_75_subcommunity_0'}	{'community_9', 'community_75', 'community_11'}	5	0	0	425	5	0	0	241	4	0	0	75	3	0	2	425	3	0	2	241	3	0	1	75	100	100	{'IncB/O/K/Z', 'IncFII', 'IncFIB', 'Col156', 'IncFIA', 'IncY'}	6	{'Col', 'IncB/O/K/Z', 'IncFII', 'IncFIB', 'ColRNAI', 'Col440I', 'Col156', 'IncFIA', 'IncY'}	9	{'IncB/O/K/Z', 'IncFII', 'IncFIB', 'Col156', 'IncFIA', 'IncY'}	6	{'Col', 'IncB/O/K/Z', 'IncFII', 'IncFIB', 'ColRNAI', 'Col440I', 'Col156', 'IncFIA', 'IncY'}	9	{'IncB/O/K/Z', 'IncFII', 'IncFIB', 'Col156', 'IncFIA', 'IncY'}	6	{'rep11a', 'Col', 'IncY', 'IncB/O/K/Z', 'IncFII', 'IncFIB', 'ColRNAI', 'Col440I', 'rep14a', 'Col156', 'IncFIA', 'rep18b'}	12	{'IncB/O/K/Z', 'IncFII', 'IncY'}	3	6	0	3	272	6	0	3	272	3	0	9	269	6	0	3	272	6	0	3	272	6	0	6	269
EC01239	{'EC01286_2'}	{'EC01286_2', 'EC00675_3'}	{'EC01286_2'}	set()	113350	365919	{'community_0_subcommunity_84'}	{'community_0'}	{'community_0_subcommunity_26', 'community_0_subcommunity_84'}	{'community_0'}	{'community_0_subcommunity_84'}	{'community_0'}	set()	set()	1	1	0	428	1	1	0	244	1	0	0	78	0	0	1	429	0	0	1	245	0	0	1	78	100	100	{'IncFII', 'IncFIA', 'IncFIB', 'Col156'}	4	{'Col', 'IncFII', 'IncFIB', 'Col156', 'Col8282', 'IncFIA'}	6	{'IncFII', 'IncFIA', 'IncFIB', 'Col156'}	4	{'Col', 'IncFII', 'IncFIB', 'Col156', 'IncFIA'}	5	{'IncFII', 'IncFIA', 'IncFIB', 'Col156'}	4	{'Col156'}	1	set()	0	4	0	1	276	4	0	2	275	0	0	1	280	4	0	1	276	4	0	2	275	1	3	0	277
EC01240	{'EC01240_2'}	{'EC01240_2'}	{'EC01240_2'}	{'EC01240_2'}	191739	5192238	{'community_0_subcommunity_74'}	{'community_0'}	{'community_0_subcommunity_74'}	{'community_0'}	{'community_0_subcommunity_74'}	{'community_0'}	{'community_0_subcommunity_74'}	{'community_0'}	1	0	0	429	1	0	0	245	1	0	0	78	1	0	0	429	1	0	0	245	1	0	0	78	100	100	{'IncFII', 'IncFIA', 'IncFIB'}	3	{'Col', 'IncFII', 'IncFIB', 'Col156', 'IncFIA'}	5	{'IncFII', 'IncFIA', 'IncFIB'}	3	{'Col', 'IncFII', 'IncFIB', 'Col156', 'IncFIA'}	5	{'IncFII', 'IncFIA', 'IncFIB'}	3	{'IncFII', 'IncFIA', 'IncFIB', 'Col156'}	4	{'IncFII', 'IncFIA', 'IncFIB'}	3	3	0	2	276	3	0	2	276	3	0	1	277	3	0	2	276	3	0	2	276	3	0	1	277
EC01252	{'EC01252_4', 'EC01252_3'}	{'EC01252_4', 'EC01252_3'}	{'EC01252_4', 'EC01252_3'}	{'EC01252_4', 'EC01252_3'}	233104	4850293	{'community_0_subcommunity_44', 'community_11_subcommunity_7'}	{'community_11', 'community_0'}	{'community_0_subcommunity_44', 'community_11_subcommunity_7'}	{'community_11', 'community_0'}	{'community_0_subcommunity_44', 'community_11_subcommunity_7'}	{'community_11', 'community_0'}	{'community_0_subcommunity_44', 'community_11_subcommunity_7'}	{'community_11', 'community_0'}	2	0	0	428	2	0	0	244	2	0	0	77	2	0	0	428	2	0	0	244	2	0	0	77	100	100	{'IncB/O/K/Z', 'IncFIA', 'IncFIB', 'Col156'}	4	{'Col', 'IncB/O/K/Z', 'IncFIB', 'Col156', 'IncFIA'}	5	{'IncB/O/K/Z', 'IncFIA', 'IncFIB', 'Col156'}	4	{'Col', 'IncB/O/K/Z', 'IncFIB', 'Col156', 'IncFIA'}	5	{'IncB/O/K/Z', 'IncFIA', 'IncFIB', 'Col156'}	4	{'Col', 'IncB/O/K/Z', 'IncFIB', 'Col156', 'IncFIA'}	5	{'IncB/O/K/Z', 'IncFIA', 'IncFIB', 'Col156'}	4	4	0	1	276	4	0	1	276	4	0	1	276	4	0	1	276	4	0	1	276	4	0	1	276
EC01257	{'EC01257_2', 'EC01257_4', 'EC01257_3'}	{'EC01257_2', 'EC01257_4', 'EC01257_3'}	{'EC01257_2', 'EC01257_4', 'EC01257_3'}	{'EC01289_2', 'EC01257_4', 'EC01257_3'}	119014	5040620	{'community_45_subcommunity_0', 'community_13_subcommunity_1', 'community_0_subcommunity_87'}	{'community_45', 'community_13', 'community_0'}	{'community_45_subcommunity_0', 'community_13_subcommunity_1', 'community_0_subcommunity_87'}	{'community_45', 'community_13', 'community_0'}	{'community_45_subcommunity_0', 'community_13_subcommunity_1', 'community_0_subcommunity_87'}	{'community_45', 'community_13', 'community_0'}	{'community_45_subcommunity_0', 'community_13_subcommunity_1', 'community_0_subcommunity_87'}	{'community_45', 'community_13', 'community_0'}	3	0	0	427	3	0	0	243	3	0	0	76	2	1	1	426	3	0	0	243	3	0	0	76	100	100	{'IncX4', 'IncFII', 'IncFIB', 'Col156'}	4	{'Col', 'IncFII', 'IncFIB', 'ColRNAI', 'Col156', 'IncX4'}	6	{'IncX4', 'IncFII', 'IncFIB', 'Col156'}	4	{'Col', 'IncFII', 'IncFIB', 'ColRNAI', 'Col156', 'IncX4'}	6	{'IncX4', 'IncFII', 'IncFIB', 'Col156'}	4	{'Col', 'IncFII', 'IncFIB', 'ColRNAI', 'Col156', 'IncX4'}	6	{'IncX4', 'IncFII', 'IncFIB'}	3	4	0	2	275	4	0	2	275	3	0	3	275	4	0	2	275	4	0	2	275	4	0	2	275
EC01259	{'EC01259_12'}	{'EC01259_12'}	{'EC01259_12'}	set()	158945	604243	{'community_0_subcommunity_84'}	{'community_0'}	{'community_0_subcommunity_84'}	{'community_0'}	{'community_0_subcommunity_84'}	{'community_0'}	set()	set()	1	0	0	429	1	0	0	245	1	0	0	78	0	0	1	429	0	0	1	245	0	0	1	78	100	100	{'IncFII', 'IncFIA', 'IncFIB', 'Col156'}	4	{'Col', 'IncFII', 'IncFIB', 'Col156', 'IncFIA'}	5	{'IncFII', 'IncFIA', 'IncFIB', 'Col156'}	4	{'Col', 'IncFII', 'IncFIB', 'Col156', 'IncFIA'}	5	{'IncFII', 'IncFIA', 'IncFIB', 'Col156'}	4	{'Col', 'IncFII', 'IncFIB', 'Col156', 'IncFIA'}	5	set()	0	4	0	1	276	4	0	1	276	0	0	5	276	4	0	1	276	4	0	1	276	4	0	1	276
EC01260	{'EC01260_10'}	{'EC01260_10', 'VRE37808_4', 'EC01204_2'}	{'EC01260_10', 'EC01204_2'}	{'EC01260_10', 'VRE38225_4'}	239362	980299	{'community_13_subcommunity_2'}	{'community_13'}	{'community_13_subcommunity_2', 'community_0_subcommunity_65', 'community_29_subcommunity_0'}	{'community_29', 'community_13', 'community_0'}	{'community_13_subcommunity_2', 'community_0_subcommunity_65'}	{'community_13', 'community_0'}	{'community_13_subcommunity_2', 'community_77_subcommunity_0'}	{'community_77', 'community_13'}	2	1	0	427	2	1	0	243	2	1	0	76	1	1	1	427	1	1	1	243	1	1	1	76	99.8	99.8	{'IncX4'}	1	{'rep11a', 'Col', 'IncI1-I', 'rep2', 'IncFII', 'IncFIB', 'rep17', 'ColpEC648', 'Col156', 'IncX4', 'rep18b'}	11	{'rep2', 'IncFII', 'IncFIB', 'Col156', 'IncX4'}	5	{'rep11a', 'Col', 'IncFII', 'IncFIB', 'rep17', 'ColpEC648', 'IncX4', 'Col156', 'IncI1-I', 'rep18b'}	10	{'IncX4', 'IncFII', 'IncFIB', 'Col156'}	4	{'rep11a', 'Col', 'IncI1-I', 'rep2', 'IncFII', 'IncFIB', 'rep17', 'ColpEC648', 'rep29', 'rep14a', 'Col156', 'IncX4', 'rep18b'}	13	{'IncX4', 'rep11a'}	2	4	0	6	271	5	0	6	270	2	0	11	268	1	0	9	271	1	0	10	270	1	0	12	268
EC01262	{'EC01262_7', 'EC01262_5', 'EC01262_4'}	{'EC01262_5', 'EC01262_4', 'EC01262_7'}	{'EC01262_5', 'EC01262_4', 'EC00592_4', 'EC01262_7'}	{'EC01262_7', 'EC01262_5'}	281762	3099912	{'community_11_subcommunity_4', 'community_0_subcommunity_48', 'community_0_subcommunity_89'}	{'community_11', 'community_0'}	{'community_11_subcommunity_4', 'community_0_subcommunity_48', 'community_0_subcommunity_89'}	{'community_11', 'community_0'}	{'community_11_subcommunity_4', 'community_0_subcommunity_48', 'community_9_subcommunity_1', 'community_0_subcommunity_89'}	{'community_9', 'community_11', 'community_0'}	{'community_11_subcommunity_4', 'community_0_subcommunity_89'}	{'community_11', 'community_0'}	3	0	1	426	3	0	1	242	2	0	1	76	2	0	2	426	2	0	2	242	2	0	1	76	100	100	{'IncB/O/K/Z', 'IncFII', 'IncFIB', 'IncFIC'}	4	{'IncB/O/K/Z', 'IncFII', 'p0111', 'IncFIB', 'IncFIC', 'ColRNAI', 'ColpEC648'}	7	{'IncB/O/K/Z', 'IncFII', 'IncFIB', 'IncFIC'}	4	{'IncB/O/K/Z', 'IncFII', 'p0111', 'IncFIB', 'IncFIC', 'ColRNAI', 'ColpEC648'}	7	{'IncB/O/K/Z', 'IncFII', 'p0111', 'IncFIB', 'IncFIC'}	5	{'IncB/O/K/Z', 'IncFII', 'p0111', 'IncFIB', 'ColRNAI', 'ColpEC648'}	6	{'IncB/O/K/Z', 'IncFII'}	2	5	0	2	274	4	0	3	274	2	0	4	275	4	0	3	274	4	0	3	274	3	1	3	274
EC01267	{'EC01267_7', 'EC01267_6'}	{'EC01267_7', 'EC01267_6', 'EC00675_3'}	{'EC01267_7', 'EC01267_6'}	{'EC01267_7', 'EC01267_6'}	176614	1242400	{'community_0_subcommunity_63', 'community_0_subcommunity_31'}	{'community_0'}	{'community_0_subcommunity_63', 'community_0_subcommunity_31', 'community_0_subcommunity_26'}	{'community_0'}	{'community_0_subcommunity_63', 'community_0_subcommunity_31'}	{'community_0'}	{'community_0_subcommunity_63', 'community_0_subcommunity_31'}	{'community_0'}	2	1	0	427	2	1	0	243	1	0	0	78	2	0	0	428	2	0	0	244	1	0	0	78	100	100	{'IncFII', 'IncFIA', 'IncFIB', 'IncN'}	4	{'Col', 'IncFII', 'IncFIB', 'ColRNAI', 'IncN', 'Col156', 'IncFIA'}	7	{'IncFII', 'IncFIA', 'IncFIB', 'IncN'}	4	{'Col', 'IncFII', 'IncFIB', 'ColRNAI', 'IncN', 'Col156', 'IncFIA'}	7	{'IncFII', 'IncFIA', 'IncFIB', 'IncN'}	4	{'IncFII', 'IncFIB', 'ColRNAI', 'IncN', 'Col156', 'IncFIA'}	6	{'IncFII', 'IncFIA', 'IncFIB', 'IncN'}	4	4	0	3	274	4	0	3	274	4	0	2	275	4	0	3	274	4	0	3	274	4	0	2	275
EC01273	{'EC01273_3', 'EC01204_2'}	{'EC01273_3', 'EC01204_2'}	{'EC01273_3', 'EC01204_2'}	{'EC01273_3', 'EC01204_2'}	216100	5124478	{'community_46_subcommunity_0', 'community_0_subcommunity_65'}	{'community_0', 'community_46'}	{'community_46_subcommunity_0', 'community_0_subcommunity_65'}	{'community_0', 'community_46'}	{'community_46_subcommunity_0', 'community_0_subcommunity_65'}	{'community_0', 'community_46'}	{'community_46_subcommunity_0', 'community_0_subcommunity_65'}	{'community_0', 'community_46'}	2	0	0	428	2	0	0	244	2	0	0	77	2	0	0	428	2	0	0	244	2	0	0	77	100	100	{'IncFII', 'IncFIB', 'IncR', 'Col156', 'IncFIA'}	5	{'IncFII', 'IncFIB', 'IncR', 'Col156', 'IncFIA'}	5	{'IncFII', 'IncFIB', 'IncR', 'Col156', 'IncFIA'}	5	{'IncFII', 'IncFIB', 'IncR', 'Col156', 'IncFIA'}	5	{'IncFII', 'IncFIB', 'IncR', 'Col156', 'IncFIA'}	5	{'IncFII', 'IncFIB', 'IncR', 'Col156', 'IncFIA'}	5	{'IncFII', 'IncFIB', 'IncR', 'Col156', 'IncFIA'}	5	5	0	0	276	5	0	0	276	5	0	0	276	5	0	0	276	5	0	0	276	5	0	0	276
EC01283	{'EC01283_2'}	{'EC01283_2'}	{'EC01283_2'}	{'EC01283_2'}	213169	5018585	{'community_0_subcommunity_84'}	{'community_0'}	{'community_0_subcommunity_84'}	{'community_0'}	{'community_0_subcommunity_84'}	{'community_0'}	{'community_0_subcommunity_84'}	{'community_0'}	1	0	0	429	1	0	0	245	1	0	0	78	1	0	0	429	1	0	0	245	1	0	0	78	100	100	{'IncFII', 'IncFIA', 'IncFIB', 'Col156'}	4	{'Col', 'IncFII', 'IncFIB', 'ColRNAI', 'Col156', 'IncFIA'}	6	{'IncFII', 'IncFIA', 'IncFIB', 'Col156'}	4	{'Col', 'IncFII', 'IncFIB', 'ColRNAI', 'Col156', 'IncFIA'}	6	{'IncFII', 'IncFIA', 'IncFIB', 'Col156'}	4	{'Col', 'IncFII', 'IncFIB', 'ColRNAI', 'Col156', 'IncFIA'}	6	{'IncFII', 'IncFIA', 'IncFIB', 'Col156'}	4	4	0	2	275	4	0	2	275	4	0	2	275	4	0	2	275	4	0	2	275	4	0	2	275
EC01285	{'EC01285_2'}	{'EC01285_2'}	{'EC01285_2'}	{'EC01285_2'}	176111	5117358	{'community_0_subcommunity_80'}	{'community_0'}	{'community_0_subcommunity_80'}	{'community_0'}	{'community_0_subcommunity_80'}	{'community_0'}	{'community_0_subcommunity_80'}	{'community_0'}	1	0	0	429	1	0	0	245	1	0	0	78	1	0	0	429	1	0	0	245	1	0	0	78	100	100	{'IncFII', 'IncFIA'}	2	{'Col8282', 'IncFII', 'Col', 'IncFIA'}	4	{'IncFII', 'IncFIA'}	2	{'IncFII', 'IncFIA', 'Col'}	3	{'IncFII', 'IncFIA'}	2	{'Col8282', 'IncFII', 'IncFIA', 'Col'}	4	{'IncFII', 'IncFIA'}	2	2	0	1	278	2	0	2	277	2	0	2	277	2	0	1	278	2	0	2	277	2	0	2	277
EC01286	{'EC01286_2', 'EC00701_3'}	{'EC01286_2', 'EC00701_3', 'EC00675_3'}	{'EC01286_2', 'EC00701_3'}	{'EC01286_2', 'EC00701_3'}	123596	5011410	{'community_0_subcommunity_68', 'community_0_subcommunity_84'}	{'community_0'}	{'community_0_subcommunity_68', 'community_0_subcommunity_26', 'community_0_subcommunity_84'}	{'community_0'}	{'community_0_subcommunity_68', 'community_0_subcommunity_84'}	{'community_0'}	{'community_0_subcommunity_68', 'community_0_subcommunity_84'}	{'community_0'}	2	1	0	427	2	1	0	243	1	0	0	78	2	0	0	428	2	0	0	244	1	0	0	78	100	100	{'IncFII', 'IncFIA', 'IncFIB', 'Col156'}	4	{'Col', 'IncFII', 'IncFIB', 'ColRNAI', 'Col156', 'IncFIA'}	6	{'IncFII', 'IncFIA', 'IncFIB', 'Col156'}	4	{'Col', 'IncFII', 'IncFIB', 'ColRNAI', 'Col156', 'IncFIA'}	6	{'IncFII', 'IncFIA', 'IncFIB', 'Col156'}	4	{'IncFII', 'IncFIB', 'ColRNAI', 'Col156', 'IncFIA'}	5	{'IncFII', 'IncFIA', 'IncFIB', 'Col156'}	4	4	0	2	275	4	0	2	275	4	0	1	276	4	0	2	275	4	0	2	275	4	0	1	276
EC01288	{'EC01288_7', 'EC01288_6', 'EC01288_4'}	{'EC01288_6', 'EC01288_7', 'EC01288_4'}	{'EC01288_7', 'EC01288_6', 'EC01288_4'}	{'EC01288_6', 'EC01288_7', 'EC01288_4'}	245480	3523870	{'community_15_subcommunity_0', 'community_0_subcommunity_16', 'community_0_subcommunity_43'}	{'community_15', 'community_0'}	{'community_0_subcommunity_16', 'community_15_subcommunity_0', 'community_0_subcommunity_43'}	{'community_15', 'community_0'}	{'community_15_subcommunity_0', 'community_0_subcommunity_16', 'community_0_subcommunity_43'}	{'community_15', 'community_0'}	{'community_0_subcommunity_16', 'community_15_subcommunity_0', 'community_0_subcommunity_43'}	{'community_15', 'community_0'}	3	0	0	427	3	0	0	243	2	0	0	77	3	0	0	427	3	0	0	243	2	0	0	77	100	100	{'IncFIA', 'IncFII', 'IncFIB', 'IncX1', 'IncX10'}	5	{'Col', 'IncFIA', 'IncFII', 'IncFIB', 'ColRNAI', 'IncX1', 'Col156', 'Col440II', 'IncX10'}	9	{'IncFIA', 'IncFII', 'IncFIB', 'IncX1', 'IncX10'}	5	{'Col', 'IncFIA', 'IncFII', 'IncFIB', 'ColRNAI', 'IncX1', 'Col156', 'Col440II', 'IncX10'}	9	{'IncFIA', 'IncFII', 'IncFIB', 'IncX1', 'IncX10'}	5	{'rep11a', 'Col', 'IncX10', 'IncFII', 'IncFIB', 'ColRNAI', 'rep29', 'IncX1', 'rep14a', 'Col156', 'Col440II', 'IncFIA'}	12	{'IncFIA', 'IncFII', 'IncFIB', 'IncX1', 'IncX10'}	5	5	0	4	272	5	0	4	272	5	0	7	269	5	0	4	272	5	0	4	272	5	0	7	269
EC01289	{'EC01289_3', 'EC01289_4', 'EC01289_2'}	{'EC01289_4'}	{'EC01289_3', 'EC01289_4', 'EC01289_2'}	{'EC01289_3', 'EC01289_4'}	158945	5111178	{'community_0_subcommunity_79', 'community_0_subcommunity_87', 'community_18_subcommunity_0'}	{'community_18', 'community_0'}	{'community_18_subcommunity_0'}	{'community_18'}	{'community_0_subcommunity_79', 'community_0_subcommunity_87', 'community_18_subcommunity_0'}	{'community_18', 'community_0'}	{'community_0_subcommunity_79', 'community_18_subcommunity_0'}	{'community_18', 'community_0'}	1	0	2	427	1	0	2	243	1	0	1	77	2	0	1	427	2	0	1	243	2	0	0	77	99.8	99.8	{'IncFII', 'IncFIB', 'IncP1'}	3	{'rep6', 'IncFIB', 'ColRNAI', 'IncP1', 'Col156'}	5	{'IncP1'}	1	{'IncFII', 'IncFIB', 'ColRNAI', 'IncP1', 'Col156'}	5	{'IncFII', 'IncFIB', 'IncP1'}	3	{'rep6', 'IncFII', 'IncFIB', 'ColRNAI', 'Col156', 'IncP1'}	6	{'IncFII', 'IncP1'}	2	3	0	2	276	1	0	4	276	2	0	4	275	3	0	2	276	2	1	3	275	3	0	3	275
EC01292	{'EC01292_7'}	{'EC01292_7'}	{'EC01292_7'}	{'EC01292_7'}	172029	1256034	{'community_0_subcommunity_32'}	{'community_0'}	{'community_0_subcommunity_32'}	{'community_0'}	{'community_0_subcommunity_32'}	{'community_0'}	{'community_0_subcommunity_32'}	{'community_0'}	1	0	0	429	1	0	0	245	1	0	0	78	1	0	0	429	1	0	0	245	1	0	0	78	100	100	{'IncFIA', 'IncFIB', 'Col156'}	3	{'IncFIA', 'IncFIB', 'Col', 'Col156'}	4	{'IncFIA', 'IncFIB', 'Col156'}	3	{'IncFIA', 'IncFIB', 'Col', 'Col156'}	4	{'IncFIA', 'IncFIB', 'Col156'}	3	{'IncFIA', 'IncFIB', 'Col', 'Col156'}	4	{'IncFIA', 'IncFIB', 'Col156'}	3	3	0	1	277	3	0	1	277	3	0	1	277	3	0	1	277	3	0	1	277	3	0	1	277
EC01298	{'EC01298_2', 'EC01298_3', 'EC01298_4', 'EC01298_5'}	{'EC01298_2', 'EC01298_3', 'EC01298_4', 'EC01298_5'}	{'EC01298_2', 'EC01298_3', 'EC01298_5', 'EC01298_4'}	{'EC01298_2', 'KLO00142_26', 'EC01298_3', 'EC01298_5'}	518831	4804642	{'community_47_subcommunity_0', 'community_0_subcommunity_69', 'community_10_subcommunity_7', 'community_48_subcommunity_0'}	{'community_0', 'community_47', 'community_48', 'community_10'}	{'community_47_subcommunity_0', 'community_0_subcommunity_69', 'community_10_subcommunity_7', 'community_48_subcommunity_0'}	{'community_0', 'community_47', 'community_48', 'community_10'}	{'community_47_subcommunity_0', 'community_0_subcommunity_69', 'community_10_subcommunity_7', 'community_48_subcommunity_0'}	{'community_0', 'community_47', 'community_48', 'community_10'}	{'community_47_subcommunity_0', 'community_0_subcommunity_69', 'community_10_subcommunity_7', 'community_48_subcommunity_0'}	{'community_0', 'community_47', 'community_48', 'community_10'}	4	0	0	426	4	0	0	242	4	0	0	75	3	1	1	425	4	0	0	242	4	0	0	75	100	100	{'IncI1-I', 'pESA2', 'IncFII', 'IncN'}	4	{'IncFII', 'ColpVC', 'pESA2', 'ColpEC648', 'Col8282', 'IncN', 'IncI1-I'}	7	{'IncI1-I', 'pESA2', 'IncFII', 'IncN'}	4	{'IncFII', 'ColpVC', 'pESA2', 'ColpEC648', 'Col8282', 'IncN', 'IncI1-I'}	7	{'IncI1-I', 'pESA2', 'IncFII', 'IncN'}	4	{'rep11a', 'IncFII', 'ColpVC', 'ColpEC648', 'pESA2', 'rep29', 'Col8282', 'rep14a', 'IncN', 'IncI1-I'}	10	{'IncI1-I', 'pESA2', 'IncFII', 'IncN'}	4	4	0	3	274	4	0	3	274	4	0	6	271	4	0	3	274	4	0	3	274	4	0	6	271
EC01304	{'EC01304_2'}	{'EC01289_4', 'EC01304_2'}	{'EC01304_2'}	{'EC01304_2'}	127754	5045956	{'community_0_subcommunity_87'}	{'community_0'}	{'community_0_subcommunity_87', 'community_18_subcommunity_0'}	{'community_0', 'community_18'}	{'community_0_subcommunity_87'}	{'community_0'}	{'community_0_subcommunity_87'}	{'community_0'}	1	1	0	428	1	1	0	244	1	1	0	77	1	0	0	429	1	0	0	245	1	0	0	78	99.8	99.8	{'IncFII', 'IncFIB', 'Col156'}	3	{'Col', 'IncFII', 'IncFIB', 'IncP1', 'IncX1', 'Col156', 'IncFIA'}	7	{'IncFII', 'IncFIB', 'Col156', 'IncP1'}	4	{'IncFII', 'Col', 'IncFIB', 'Col156'}	4	{'IncFII', 'IncFIB', 'Col156'}	3	{'IncFII', 'IncFIB', 'Col156'}	3	{'IncFII', 'IncFIB', 'Col156'}	3	3	0	1	277	4	0	3	274	3	0	0	278	3	0	1	277	3	0	4	274	3	0	0	278
EC01305	{'EC01305_4', 'EC01305_5'}	{'EC01305_4', 'EC01305_5'}	{'EC01305_4', 'EC01305_5'}	{'EC01305_4', 'EC01305_5'}	94241	3219757	{'community_0_subcommunity_64', 'community_0_subcommunity_5'}	{'community_0'}	{'community_0_subcommunity_64', 'community_0_subcommunity_5'}	{'community_0'}	{'community_0_subcommunity_64', 'community_0_subcommunity_5'}	{'community_0'}	{'community_0_subcommunity_64', 'community_0_subcommunity_5'}	{'community_0'}	2	0	0	428	2	0	0	244	1	0	0	78	2	0	0	428	2	0	0	244	1	0	0	78	99.8	99.8	{'IncFII', 'IncFIA', 'IncFIB', 'IncN'}	4	{'Col', 'IncFII', 'IncFIB', 'IncN', 'IncFIA'}	5	{'IncFII', 'IncFIA', 'IncFIB', 'IncN'}	4	{'Col', 'IncFII', 'IncFIB', 'IncN', 'IncFIA'}	5	{'IncFII', 'IncFIA', 'IncFIB', 'IncN'}	4	{'IncFII', 'IncFIB', 'IncN', 'rep21', 'IncFIA'}	5	{'IncFII', 'IncFIA', 'IncFIB', 'IncN'}	4	4	0	1	276	4	0	1	276	4	0	1	276	4	0	1	276	4	0	1	276	4	0	1	276
EC01308	{'EC01308_2', 'EC01308_3'}	{'EC01308_2', 'EC01308_3'}	{'EC01308_2', 'EC01308_3'}	{'EC01308_2'}	225781	5127181	{'community_0_subcommunity_79', 'community_0_subcommunity_87'}	{'community_0'}	{'community_0_subcommunity_79', 'community_0_subcommunity_87'}	{'community_0'}	{'community_0_subcommunity_79', 'community_0_subcommunity_87'}	{'community_0'}	{'community_0_subcommunity_87'}	{'community_0'}	2	0	0	428	2	0	0	244	1	0	0	78	1	0	1	428	1	0	1	244	1	0	0	78	100	100	{'IncFII', 'IncFIB'}	2	{'Col440I', 'IncFII', 'IncFIB', 'ColpVC'}	4	{'IncFII', 'IncFIB'}	2	{'Col440I', 'IncFII', 'IncFIB', 'ColpVC'}	4	{'IncFII', 'IncFIB'}	2	{'Col440I', 'IncFIB', 'ColpVC'}	3	{'IncFII', 'IncFIB'}	2	2	0	2	277	2	0	2	277	1	1	2	277	2	0	2	277	2	0	2	277	1	1	2	277
EC01309	{'EC01309_6', 'EC01309_3'}	{'EC00704_5', 'EC01309_3'}	{'EC00704_5', 'EC01309_3'}	{'EC01309_6', 'EC01309_3'}	229670	2371537	{'community_0_subcommunity_85', 'community_13_subcommunity_4'}	{'community_13', 'community_0'}	{'community_0_subcommunity_85', 'community_13_subcommunity_4'}	{'community_13', 'community_0'}	{'community_0_subcommunity_85', 'community_13_subcommunity_4'}	{'community_13', 'community_0'}	{'community_0_subcommunity_85', 'community_13_subcommunity_4'}	{'community_13', 'community_0'}	2	0	0	428	2	0	0	244	2	0	0	77	1	1	1	427	2	0	0	244	2	0	0	77	100	100	{'IncX4', 'IncFII', 'IncFIA'}	3	{'Col', 'IncFII', 'Col156', 'IncX4', 'IncFIA'}	5	{'IncX4', 'IncFII', 'IncFIA'}	3	{'Col', 'IncFII', 'Col156', 'IncX4', 'IncFIA'}	5	{'IncX4', 'IncFII', 'IncFIA'}	3	{'Col', 'IncFII', 'Col156', 'IncX4', 'IncFIA'}	5	{'IncX4', 'IncFII', 'IncFIA'}	3	3	0	2	276	3	0	2	276	3	0	2	276	3	0	2	276	3	0	2	276	3	0	2	276
EC01310	{'EC01310_2'}	{'EC01309_3'}	{'EC01310_2'}	{'EC01310_2'}	244697	5098137	{'community_0_subcommunity_85'}	{'community_0'}	{'community_0_subcommunity_85'}	{'community_0'}	{'community_0_subcommunity_85'}	{'community_0'}	{'community_0_subcommunity_85'}	{'community_0'}	0	1	1	428	1	0	0	245	1	0	0	78	1	0	0	429	1	0	0	245	1	0	0	78	99.1	100	{'IncFII', 'IncFIA'}	2	{'Col', 'IncFII', 'Col156', 'Col8282', 'IncFIA'}	5	{'IncFII', 'IncFIA'}	2	{'IncFII', 'IncFIA', 'Col', 'Col156'}	4	{'IncFII', 'IncFIA'}	2	{'IncFII', 'IncFIA', 'Col', 'Col156'}	4	{'IncFII', 'IncFIA'}	2	2	0	2	277	2	0	3	276	2	0	2	277	2	0	2	277	2	0	3	276	2	0	2	277
EC01313	{'EC01313_5', 'EC01313_6'}	{'EC01313_5', 'EC01313_6'}	{'EC01313_5', 'EC01313_6'}	{'EC01313_5', 'EC01313_6'}	134333	1242166	{'community_0_subcommunity_33', 'community_10_subcommunity_1'}	{'community_0', 'community_10'}	{'community_0_subcommunity_33', 'community_10_subcommunity_1'}	{'community_0', 'community_10'}	{'community_0_subcommunity_33', 'community_10_subcommunity_1'}	{'community_0', 'community_10'}	{'community_0_subcommunity_33', 'community_10_subcommunity_1'}	{'community_0', 'community_10'}	2	0	0	428	2	0	0	244	2	0	0	77	2	0	0	428	2	0	0	244	2	0	0	77	100	100	{'IncI1-I', 'IncFII', 'IncFIA', 'IncFIC'}	4	{'IncFIB', 'IncFIC', 'Col156', 'IncI1-I', 'IncFIA'}	5	{'IncI1-I', 'IncFII', 'IncFIA', 'IncFIC'}	4	{'IncFIB', 'IncFIC', 'Col156', 'IncI1-I', 'IncFIA'}	5	{'IncI1-I', 'IncFII', 'IncFIA', 'IncFIC'}	4	{'IncFIB', 'IncFIC', 'Col156', 'IncI1-I', 'IncFIA'}	5	{'IncI1-I', 'IncFII', 'IncFIA', 'IncFIC'}	4	3	1	2	275	3	1	2	275	3	1	2	275	3	1	2	275	3	1	2	275	3	1	2	275
EC01315	{'EC01315_2', 'EC01315_3'}	{'EC01315_2', 'EC01315_3'}	{'EC01315_2', 'EC01315_3'}	{'EC01315_2', 'EC01315_3'}	213745	4906568	{'community_0_subcommunity_50', 'community_0_subcommunity_17'}	{'community_0'}	{'community_0_subcommunity_50', 'community_0_subcommunity_17'}	{'community_0'}	{'community_0_subcommunity_50', 'community_0_subcommunity_17'}	{'community_0'}	{'community_0_subcommunity_50', 'community_0_subcommunity_17'}	{'community_0'}	2	0	0	428	2	0	0	244	1	0	0	78	2	0	0	428	2	0	0	244	1	0	0	78	100	100	{'IncFII', 'IncFIB', 'Col156', 'repB', 'IncFIA'}	5	{'Col', 'IncFII', 'IncFIB', 'ColRNAI', 'Col156', 'repB', 'IncFIA'}	7	{'IncFII', 'IncFIB', 'Col156', 'repB', 'IncFIA'}	5	{'Col', 'IncFII', 'IncFIB', 'ColRNAI', 'Col156', 'repB', 'IncFIA'}	7	{'IncFII', 'IncFIB', 'Col156', 'repB', 'IncFIA'}	5	{'IncFII', 'IncFIB', 'ColRNAI', 'Col156', 'repB', 'IncFIA'}	6	{'IncFII', 'IncFIB', 'Col156', 'repB', 'IncFIA'}	5	5	0	2	274	5	0	2	274	5	0	1	275	5	0	2	274	5	0	2	274	5	0	1	275
EC01324	{'EC01324_15'}	{'EC01324_15', 'EC00675_3'}	{'EC01324_15', 'EC01202_2'}	{'EC01324_15'}	129185	698162	{'community_0_subcommunity_18'}	{'community_0'}	{'community_0_subcommunity_18', 'community_0_subcommunity_26'}	{'community_0'}	{'community_0_subcommunity_18', 'community_0_subcommunity_29'}	{'community_0'}	{'community_0_subcommunity_18'}	{'community_0'}	1	1	1	427	1	1	1	243	1	0	0	78	1	0	1	428	1	0	1	244	1	0	0	78	100	100	{'IncFII'}	1	{'Col', 'IncFII', 'IncFIB', 'IncN', 'Col156', 'Col8282', 'IncFIA'}	7	{'IncFII', 'IncFIA', 'IncFIB'}	3	{'Col', 'IncFII', 'IncFIB', 'IncN', 'Col156', 'IncFIA'}	6	{'IncFII', 'IncFIA', 'IncFIB', 'Col156'}	4	{'IncFII', 'IncFIB', 'IncN', 'Col156', 'IncFIA'}	5	{'IncFII'}	1	4	0	2	275	3	0	4	274	1	0	4	276	1	0	5	275	1	0	6	274	1	0	4	276
EC01329	{'EC01329_5', 'EC01329_2', 'EC01329_6', 'EC01329_4', 'EC01329_7', 'EC01329_3'}	{'EC01329_5', 'EC01329_2', 'EC01329_6', 'EC01329_4', 'EC01329_7', 'EC01329_3'}	{'EC01329_5', 'EC01329_2', 'EC01329_6', 'EC01329_4', 'EC01329_7', 'EC01329_3'}	{'EC01329_5', 'EC01329_2', 'EC01329_6', 'EC01329_4', 'EC01329_7', 'EC01329_3'}	268522	4836649	{'community_0_subcommunity_52', 'community_13_subcommunity_3', 'community_0_subcommunity_89', 'community_10_subcommunity_6', 'community_19_subcommunity_1', 'community_0_subcommunity_91'}	{'community_13', 'community_19', 'community_10', 'community_0'}	{'community_0_subcommunity_52', 'community_13_subcommunity_3', 'community_0_subcommunity_89', 'community_10_subcommunity_6', 'community_19_subcommunity_1', 'community_0_subcommunity_91'}	{'community_13', 'community_19', 'community_10', 'community_0'}	{'community_0_subcommunity_52', 'community_13_subcommunity_3', 'community_0_subcommunity_89', 'community_10_subcommunity_6', 'community_19_subcommunity_1', 'community_0_subcommunity_91'}	{'community_13', 'community_19', 'community_10', 'community_0'}	{'community_0_subcommunity_52', 'community_13_subcommunity_3', 'community_0_subcommunity_89', 'community_10_subcommunity_6', 'community_19_subcommunity_1', 'community_0_subcommunity_91'}	{'community_13', 'community_19', 'community_10', 'community_0'}	6	0	0	424	6	0	0	240	4	0	0	75	6	0	0	424	6	0	0	240	4	0	0	75	100	100	{'IncFII', 'IncR', 'IncX4', 'IncI1-I', 'IncX3'}	5	{'IncI1-I', 'IncFII', 'IncR', 'IncX4', 'IncX3'}	5	{'IncFII', 'IncR', 'IncX4', 'IncI1-I', 'IncX3'}	5	{'IncFII', 'IncR', 'IncX4', 'IncI1-I', 'IncX3'}	5	{'IncFII', 'IncR', 'IncX4', 'IncI1-I', 'IncX3'}	5	{'IncFII', 'IncR', 'IncX4', 'IncI1-I', 'IncX3'}	5	{'IncFII', 'IncR', 'IncX4', 'IncI1-I', 'IncX3'}	5	5	0	0	276	5	0	0	276	5	0	0	276	5	0	0	276	5	0	0	276	5	0	0	276
EC01336	{'EC01336_2', 'EC01336_3'}	{'EC01336_3', 'EC01336_2'}	{'EC01336_2', 'EC01336_3'}	{'EC01336_2', 'EC01336_3'}	173578	5026567	{'community_14_subcommunity_1', 'community_49_subcommunity_0'}	{'community_49', 'community_14'}	{'community_14_subcommunity_1', 'community_49_subcommunity_0'}	{'community_49', 'community_14'}	{'community_14_subcommunity_1', 'community_49_subcommunity_0'}	{'community_49', 'community_14'}	{'community_14_subcommunity_1', 'community_49_subcommunity_0'}	{'community_49', 'community_14'}	2	0	0	428	2	0	0	244	2	0	0	77	2	0	0	428	2	0	0	244	2	0	0	77	99.6	99.5	{'IncFII', 'IncFIA', 'IncFIB', 'IncN'}	4	{'IncFII', 'IncFIA', 'IncFIB', 'IncN'}	4	{'IncFII', 'IncFIA', 'IncFIB', 'IncN'}	4	{'IncFII', 'IncFIA', 'IncFIB', 'IncN'}	4	{'IncFII', 'IncFIA', 'IncFIB', 'IncN'}	4	{'IncFII', 'IncFIA', 'IncFIB', 'IncN'}	4	{'IncFII', 'IncFIA', 'IncFIB', 'IncN'}	4	4	0	0	277	4	0	0	277	4	0	0	277	4	0	0	277	4	0	0	277	4	0	0	277
EC01342	{'EC01288_7', 'EC01342_2', 'EC01342_3'}	{'EC01342_2', 'EC01288_7', 'EC01342_3'}	{'EC01288_7', 'EC01342_2', 'EC01342_3'}	{'EC01342_2', 'EC01288_7', 'EC01342_3'}	234058	5019363	{'community_15_subcommunity_0', 'community_11_subcommunity_5', 'community_0_subcommunity_19'}	{'community_11', 'community_15', 'community_0'}	{'community_11_subcommunity_5', 'community_15_subcommunity_0', 'community_0_subcommunity_19'}	{'community_11', 'community_15', 'community_0'}	{'community_15_subcommunity_0', 'community_11_subcommunity_5', 'community_0_subcommunity_19'}	{'community_11', 'community_15', 'community_0'}	{'community_11_subcommunity_5', 'community_15_subcommunity_0', 'community_0_subcommunity_19'}	{'community_11', 'community_15', 'community_0'}	3	0	0	427	3	0	0	243	3	0	0	76	3	0	0	427	3	0	0	243	3	0	0	76	100	100	{'IncB/O/K/Z', 'IncFII', 'IncX10', 'IncX1'}	4	{'IncB/O/K/Z', 'IncFII', 'ColRNAI', 'ColpEC648', 'IncX1', 'Col156', 'IncX10'}	7	{'IncB/O/K/Z', 'IncFII', 'IncX10', 'IncX1'}	4	{'IncB/O/K/Z', 'IncFII', 'ColRNAI', 'ColpEC648', 'IncX1', 'Col156', 'IncX10'}	7	{'IncB/O/K/Z', 'IncFII', 'IncX10', 'IncX1'}	4	{'IncB/O/K/Z', 'IncFII', 'ColRNAI', 'ColpEC648', 'IncX1', 'Col156', 'IncX10'}	7	{'IncB/O/K/Z', 'IncFII', 'IncX10', 'IncX1'}	4	4	0	3	274	4	0	3	274	4	0	3	274	4	0	3	274	4	0	3	274	4	0	3	274
EC01440	{'SURV0324_7', 'EC01440_4', 'EC01440_3'}	{'ECOL0644_2', 'EC01440_4', 'EC01440_3'}	{'SURV0324_7', 'EC01440_4', 'EC01440_3'}	{'SURV0324_7', 'EC01440_4', 'EC01440_3'}	184013	4737276	{'community_9_subcommunity_2', 'community_0_subcommunity_67', 'community_10_subcommunity_9'}	{'community_9', 'community_10', 'community_0'}	{'community_9_subcommunity_2', 'community_0_subcommunity_67', 'community_10_subcommunity_9'}	{'community_9', 'community_10', 'community_0'}	{'community_9_subcommunity_2', 'community_0_subcommunity_67', 'community_10_subcommunity_9'}	{'community_9', 'community_10', 'community_0'}	{'community_9_subcommunity_2', 'community_0_subcommunity_67', 'community_10_subcommunity_9'}	{'community_9', 'community_10', 'community_0'}	2	1	1	426	3	0	0	243	3	0	0	76	3	0	0	427	3	0	0	243	3	0	0	76	100	100	{'IncFII', 'IncFIA', 'IncY', 'IncI'}	4	{'Col', 'IncFII', 'Col440I', 'IncI', 'IncFIA', 'IncY'}	6	{'IncFII', 'IncFIA', 'IncY', 'IncI'}	4	{'Col', 'IncFII', 'Col440I', 'IncI', 'IncFIA', 'IncY'}	6	{'IncFII', 'IncFIA', 'IncY', 'IncI'}	4	{'Col', 'IncFII', 'Col440I', 'IncI', 'IncFIA', 'IncY'}	6	{'IncFII', 'IncFIA', 'IncY', 'IncI'}	4	4	0	2	275	4	0	2	275	4	0	2	275	4	0	2	275	4	0	2	275	4	0	2	275
ENTC0964	{'ENTC0964_3', 'ENTC0964_2'}	{'ENTC0964_3', 'ENTC0964_2'}	{'ENTC0964_3', 'ENTC0964_2'}	{'ENTC0964_3', 'ENTC0964_2'}	459243	4793002	{'community_0_subcommunity_91', 'community_18_subcommunity_1'}	{'community_18', 'community_0'}	{'community_0_subcommunity_91', 'community_18_subcommunity_1'}	{'community_18', 'community_0'}	{'community_0_subcommunity_91', 'community_18_subcommunity_1'}	{'community_18', 'community_0'}	{'community_0_subcommunity_91', 'community_18_subcommunity_1'}	{'community_18', 'community_0'}	2	0	0	428	2	0	0	244	2	0	0	77	2	0	0	428	2	0	0	244	2	0	0	77	98.8	98.8	{'IncX3', 'IncP1'}	2	{'IncX3', 'IncP1'}	2	{'IncX3', 'IncP1'}	2	{'IncX3', 'IncP1'}	2	{'IncX3', 'IncP1'}	2	{'IncX3', 'IncP1'}	2	{'IncX3', 'IncP1'}	2	2	0	0	279	2	0	0	279	2	0	0	279	2	0	0	279	2	0	0	279	2	0	0	279
KLO00002	{'KLO00002_2', 'KLO00002_3', 'KLO00002_4', 'KLO00002_5'}	{'KLO00002_3', 'KLO00002_4', 'KLO00002_5'}	{'KLO00002_2', 'KLO00002_3', 'KLO00002_4', 'KLO00002_5'}	set()	110562	5899177	{'community_51_subcommunity_0', 'community_50_subcommunity_0', 'community_0_subcommunity_6', 'community_0_subcommunity_53'}	{'community_51', 'community_50', 'community_0'}	{'community_50_subcommunity_0', 'community_0_subcommunity_6', 'community_51_subcommunity_0'}	{'community_51', 'community_50', 'community_0'}	{'community_51_subcommunity_0', 'community_50_subcommunity_0', 'community_0_subcommunity_6', 'community_0_subcommunity_53'}	{'community_51', 'community_50', 'community_0'}	set()	set()	3	0	1	426	3	0	1	242	3	0	0	76	0	0	4	426	0	0	4	242	0	0	3	76	98.7	95.3	{'Col', 'IncFII', 'IncFIB', 'IncN', 'IncFIA'}	5	{'Col', 'IncFII', 'IncFIA', 'IncN'}	4	{'IncN', 'IncFII', 'IncFIA', 'Col'}	4	{'Col', 'IncFII', 'IncFIB', 'IncN', 'IncFIA'}	5	{'Col', 'IncFII', 'IncFIB', 'IncN', 'IncFIA'}	5	set()	0	set()	0	5	0	0	276	4	0	0	277	0	0	0	281	5	0	0	276	4	1	0	276	0	5	0	276
KLO00003	{'KLO00003_2'}	{'KLO00003_2'}	{'KLO00003_2'}	set()	237876	5604039	{'community_1_subcommunity_1'}	{'community_1'}	{'community_1_subcommunity_1'}	{'community_1'}	{'community_1_subcommunity_1'}	{'community_1'}	set()	set()	1	0	0	429	1	0	0	245	1	0	0	78	0	0	1	429	0	0	1	245	0	0	1	78	98.9	96.4	{'IncHI2', 'IncHI2A'}	2	{'IncHI2', 'IncHI2A', 'Col'}	3	{'IncHI2', 'IncHI2A'}	2	{'IncHI2', 'IncHI2A'}	2	{'IncHI2', 'IncHI2A'}	2	set()	0	set()	0	2	0	0	279	2	0	1	278	0	0	0	281	2	0	0	279	2	0	1	278	0	2	0	279
KLO00015	{'KLO00015_6', 'EB00119_4', 'KLO00015_5', 'KLO00015_4', 'KLO00015_7'}	{'KLO00015_5', 'KLO00015_4', 'EB00119_4', 'KLO00015_6'}	{'KLO00015_6', 'EB00119_4', 'KLO00015_5', 'KLO00015_4', 'KLO00015_7'}	set()	73673	4011446	{'community_5_subcommunity_0', 'community_20_subcommunity_1', 'community_52_subcommunity_0', 'community_0_subcommunity_54', 'community_4_subcommunity_0'}	{'community_4', 'community_52', 'community_0', 'community_20', 'community_5'}	{'community_5_subcommunity_0', 'community_52_subcommunity_0', 'community_0_subcommunity_54', 'community_4_subcommunity_0'}	{'community_4', 'community_5', 'community_52', 'community_0'}	{'community_5_subcommunity_0', 'community_20_subcommunity_1', 'community_52_subcommunity_0', 'community_0_subcommunity_54', 'community_4_subcommunity_0'}	{'community_4', 'community_52', 'community_0', 'community_20', 'community_5'}	set()	set()	4	0	1	425	4	0	1	241	4	0	1	74	0	0	5	425	0	0	5	241	0	0	5	74	98.2	98.6	{'IncHI1B', 'pKPC-CAV1193', 'IncFII', 'IncFIB', 'IncC', 'IncHI1A'}	6	{'IncHI1B', 'pKPC-CAV1193', 'IncFII', 'IncFIB', 'IncC', 'IncHI1A'}	6	{'IncHI1B', 'pKPC-CAV1193', 'IncFIB', 'IncC', 'IncHI1A'}	5	{'Col', 'IncHI1B', 'pKPC-CAV1193', 'IncFII', 'IncFIB', 'IncC', 'IncHI1A'}	7	{'IncHI1B', 'pKPC-CAV1193', 'IncFII', 'IncFIB', 'IncC', 'IncHI1A'}	6	set()	0	set()	0	6	0	1	274	5	0	1	275	0	0	0	281	6	0	1	274	6	0	0	275	0	6	0	275
KLO00023	{'KLO00023_4', 'KLO00023_2', 'KLO00023_3'}	{'KLO00023_4', 'KLO00023_2', 'KLO00023_3'}	{'KLO00023_4', 'KLO00023_2', 'KLO00023_3'}	set()	110333	6179007	{'community_0_subcommunity_49', 'community_20_subcommunity_0', 'community_53_subcommunity_0'}	{'community_20', 'community_0', 'community_53'}	{'community_0_subcommunity_49', 'community_20_subcommunity_0', 'community_53_subcommunity_0'}	{'community_20', 'community_0', 'community_53'}	{'community_0_subcommunity_49', 'community_20_subcommunity_0', 'community_53_subcommunity_0'}	{'community_20', 'community_0', 'community_53'}	set()	set()	3	0	0	427	3	0	0	243	3	0	0	76	0	0	3	427	0	0	3	243	0	0	3	76	99.1	99.1	{'IncFII', 'IncFIB', 'IncN'}	3	{'IncFII', 'IncFIB', 'IncN'}	3	{'IncFII', 'IncFIB', 'IncN'}	3	{'IncFII', 'IncFIB', 'IncN'}	3	{'IncFII', 'IncFIB', 'IncN'}	3	set()	0	set()	0	3	0	0	278	3	0	0	278	0	0	0	281	3	0	0	278	3	0	0	278	0	3	0	278
KLO00091	{'KLO00091_2', 'KLO00091_3'}	{'KLO00091_2', 'KLO00091_3'}	{'KLO00091_2', 'KLO00091_3'}	{'KLO00091_2', 'KLO00091_3'}	264886	6070271	{'community_3_subcommunity_1', 'community_0_subcommunity_91'}	{'community_3', 'community_0'}	{'community_3_subcommunity_1', 'community_0_subcommunity_91'}	{'community_3', 'community_0'}	{'community_3_subcommunity_1', 'community_0_subcommunity_91'}	{'community_3', 'community_0'}	{'community_3_subcommunity_1', 'community_0_subcommunity_91'}	{'community_3', 'community_0'}	2	0	0	428	2	0	0	244	2	0	0	77	2	0	0	428	2	0	0	244	2	0	0	77	99.1	99.1	{'IncX3', 'IncM1'}	2	{'IncX3', 'RepB', 'IncFIB', 'IncM1'}	4	{'IncX3', 'IncM1'}	2	{'IncX3', 'IncFIB', 'IncM1'}	3	{'IncX3', 'IncM1'}	2	{'IncX3', 'RepB', 'IncFIB', 'IncM1'}	4	{'IncX3', 'IncM1'}	2	2	0	1	278	2	0	2	277	2	0	2	277	2	0	1	278	2	0	2	277	2	0	2	277
KLO00107	{'KLO00107_3', 'KLO00107_4'}	{'KLO00107_4', 'KLO00107_3'}	{'KLO00107_4', 'KLO00107_3'}	{'KLO00107_4'}	211598	3602064	{'community_54_subcommunity_0', 'community_1_subcommunity_1'}	{'community_1', 'community_54'}	{'community_54_subcommunity_0', 'community_1_subcommunity_1'}	{'community_54', 'community_1'}	{'community_54_subcommunity_0', 'community_1_subcommunity_1'}	{'community_54', 'community_1'}	{'community_1_subcommunity_1'}	{'community_1'}	2	0	0	428	2	0	0	244	2	0	0	77	1	0	1	428	1	0	1	244	1	0	1	77	99.1	99.1	{'IncHI2', 'IncFII', 'IncHI2A', 'IncFIB'}	4	{'Col', 'IncHI2', 'IncFII', 'IncFIB', 'IncHI2A'}	5	{'IncHI2', 'IncFII', 'IncHI2A', 'IncFIB'}	4	{'Col', 'IncHI2', 'IncFII', 'IncFIB', 'IncHI2A'}	5	{'IncHI2', 'IncFII', 'IncHI2A', 'IncFIB'}	4	{'Col', 'IncHI2', 'IncFII', 'IncFIB', 'IncHI2A'}	5	{'IncHI2', 'IncHI2A'}	2	4	0	1	276	4	0	1	276	2	0	3	276	4	0	1	276	4	0	1	276	4	0	1	276
KLO00116	{'KLO00116_2', 'KLO00116_5', 'KLO00116_4'}	{'KLO00116_5', 'KLO00116_4', 'KLO00116_2'}	{'KLO00116_5', 'KLO00116_4', 'KLO00116_2'}	{'KLO00116_5', 'KLO00116_2'}	356912	3183428	{'community_0_subcommunity_81', 'community_21_subcommunity_0', 'community_55_subcommunity_0'}	{'community_55', 'community_21', 'community_0'}	{'community_0_subcommunity_81', 'community_21_subcommunity_0', 'community_55_subcommunity_0'}	{'community_55', 'community_21', 'community_0'}	{'community_0_subcommunity_81', 'community_21_subcommunity_0', 'community_55_subcommunity_0'}	{'community_55', 'community_21', 'community_0'}	{'community_0_subcommunity_81', 'community_55_subcommunity_0'}	{'community_55', 'community_0'}	3	0	0	427	3	0	0	243	3	0	0	76	2	0	1	427	2	0	1	243	2	0	1	76	98.9	98.9	{'Col', 'IncU', 'IncFII', 'repFIB', 'Col440II', 'repHI5B'}	6	{'Col', 'IncU', 'IncFII', 'repFIB', 'Col440II', 'repHI5B'}	6	{'Col', 'IncU', 'IncFII', 'repFIB', 'Col440II', 'repHI5B'}	6	{'Col', 'IncU', 'IncFII', 'repFIB', 'Col440II', 'repHI5B'}	6	{'Col', 'IncU', 'IncFII', 'repFIB', 'Col440II', 'repHI5B'}	6	{'Col', 'IncU', 'repFIB', 'Col440II', 'repHI5B'}	5	{'Col', 'IncU', 'repFIB', 'Col440II', 'repHI5B'}	5	6	0	0	275	6	0	0	275	5	0	0	276	6	0	0	275	6	0	0	275	5	1	0	275
KLO00131	{'KLO00131_3', 'KLO00131_5', 'EB00128_2', 'KLO00131_2'}	{'KLO00131_3', 'KLO00131_5', 'EB00128_2', 'KLO00131_2'}	{'KLO00131_3', 'KLO00131_2', 'KLO00131_5', 'EB00128_2'}	{'ENTC0964_3', 'KLO00131_3', 'KLO00131_5', 'KLO00131_2'}	232279	5926780	{'community_0_subcommunity_91', 'community_56_subcommunity_0', 'community_0_subcommunity_73', 'community_22_subcommunity_0'}	{'community_56', 'community_22', 'community_0'}	{'community_0_subcommunity_91', 'community_56_subcommunity_0', 'community_0_subcommunity_73', 'community_22_subcommunity_0'}	{'community_56', 'community_22', 'community_0'}	{'community_22_subcommunity_0', 'community_56_subcommunity_0', 'community_0_subcommunity_73', 'community_0_subcommunity_91'}	{'community_56', 'community_22', 'community_0'}	{'community_0_subcommunity_91', 'community_56_subcommunity_0', 'community_0_subcommunity_73', 'community_22_subcommunity_0'}	{'community_56', 'community_22', 'community_0'}	4	0	0	426	4	0	0	242	3	0	0	76	3	1	1	425	4	0	0	242	3	0	0	76	99.1	99.1	{'Col', 'IncFII', 'IncFIB', 'IncN', 'IncX3'}	5	{'Col', 'IncFII', 'IncFIB', 'IncN', 'IncX3'}	5	{'Col', 'IncFII', 'IncFIB', 'IncN', 'IncX3'}	5	{'Col', 'IncFII', 'IncFIB', 'IncN', 'IncX3'}	5	{'Col', 'IncFII', 'IncFIB', 'IncN', 'IncX3'}	5	{'Col', 'IncFII', 'IncFIB', 'IncN', 'IncX3'}	5	{'Col', 'IncFII', 'IncFIB', 'IncN', 'IncX3'}	5	5	0	0	276	5	0	0	276	5	0	0	276	5	0	0	276	5	0	0	276	5	0	0	276
KLO00138	{'KLO00138_2', 'KLO00138_4', 'KLO00138_6', 'KLO00138_5', 'KLO00138_3'}	{'KLO00138_2', 'KLO00138_4', 'KLO00138_6', 'KLO00138_5', 'KLO00138_3'}	{'KLO00138_2', 'KLO00138_4', 'KLO00138_6', 'KLO00138_5', 'KLO00138_3'}	set()	295487	5592270	{'community_57_subcommunity_0', 'community_0_subcommunity_81', 'community_0_subcommunity_4', 'community_23_subcommunity_0', 'community_21_subcommunity_0'}	{'community_57', 'community_23', 'community_21', 'community_0'}	{'community_57_subcommunity_0', 'community_0_subcommunity_81', 'community_0_subcommunity_4', 'community_23_subcommunity_0', 'community_21_subcommunity_0'}	{'community_57', 'community_23', 'community_21', 'community_0'}	{'community_57_subcommunity_0', 'community_0_subcommunity_81', 'community_0_subcommunity_4', 'community_23_subcommunity_0', 'community_21_subcommunity_0'}	{'community_57', 'community_23', 'community_21', 'community_0'}	set()	set()	5	0	0	425	5	0	0	241	4	0	0	75	0	0	5	425	0	0	5	241	0	0	4	75	98.8	98.8	{'IncU', 'IncFII', 'repFIB', 'pKPC-CAV1321', 'repHI5B'}	5	{'IncU', 'IncFII', 'repFIB', 'pKPC-CAV1321', 'repHI5B'}	5	{'IncU', 'IncFII', 'repFIB', 'pKPC-CAV1321', 'repHI5B'}	5	{'Col', 'IncU', 'IncFII', 'repFIB', 'pKPC-CAV1321', 'repHI5B'}	6	{'IncU', 'IncFII', 'repFIB', 'pKPC-CAV1321', 'repHI5B'}	5	set()	0	set()	0	5	0	1	275	5	0	0	276	0	0	0	281	5	0	1	275	5	0	0	276	0	5	0	276
KLO00139	{'KLO00139_3', 'KLO00139_2'}	{'KLO00139_3', 'KLO00139_2'}	{'KLO00139_3', 'KLO00139_2'}	set()	238674	5685921	{'community_0_subcommunity_81', 'community_58_subcommunity_0'}	{'community_58', 'community_0'}	{'community_0_subcommunity_81', 'community_58_subcommunity_0'}	{'community_58', 'community_0'}	{'community_0_subcommunity_81', 'community_58_subcommunity_0'}	{'community_58', 'community_0'}	set()	set()	2	0	0	428	2	0	0	244	2	0	0	77	0	0	2	428	0	0	2	244	0	0	2	77	99.1	99.1	{'Col', 'IncU', 'Col440I', 'repFIB', 'repHI5B'}	5	{'repFIB', 'repHI5B', 'IncU', 'Col440I'}	4	{'Col', 'IncU', 'Col440I', 'repFIB', 'repHI5B'}	5	{'repFIB', 'repHI5B', 'Col440I', 'IncU'}	4	{'Col', 'IncU', 'Col440I', 'repFIB', 'repHI5B'}	5	set()	0	set()	0	4	1	0	276	4	1	0	276	0	0	0	281	4	1	0	276	4	1	0	276	0	5	0	276
KLO00141	{'KLO00141_18'}	{'KLO00116_4', 'KLO00141_18', 'EC01298_4'}	{'KLO00116_4', 'KLO00141_18', 'EC01298_4'}	{'KLO00141_18'}	282204	502536	{'community_23_subcommunity_1'}	{'community_23'}	{'community_0_subcommunity_69', 'community_21_subcommunity_0', 'community_23_subcommunity_1'}	{'community_23', 'community_21', 'community_0'}	{'community_0_subcommunity_69', 'community_21_subcommunity_0', 'community_23_subcommunity_1'}	{'community_23', 'community_21', 'community_0'}	{'community_23_subcommunity_1'}	{'community_23'}	3	0	0	427	3	0	0	243	3	0	0	76	1	0	2	427	1	0	2	243	1	0	2	76	98.9	98.9	set()	0	{'IncFII', 'Col', 'IncN'}	3	{'IncFII', 'IncN'}	2	{'IncFII', 'Col', 'IncN'}	3	{'IncFII', 'IncN'}	2	{'Col'}	1	set()	0	2	0	1	278	2	0	1	278	0	0	1	280	0	0	3	278	0	0	3	278	0	0	1	280
KLO00142	{'KLO00142_26'}	{'KLO00116_2', 'KLO00142_26', 'KLO00116_4', 'KLO00141_18'}	{'KLO00116_2', 'KLO00142_26', 'KLO00141_18', 'KLO00116_4'}	{'KLO00142_26'}	270973	271243	{'community_0_subcommunity_69'}	{'community_0'}	{'community_21_subcommunity_0', 'community_0_subcommunity_81', 'community_0_subcommunity_69', 'community_23_subcommunity_1'}	{'community_23', 'community_21', 'community_0'}	{'community_21_subcommunity_0', 'community_0_subcommunity_81', 'community_0_subcommunity_69', 'community_23_subcommunity_1'}	{'community_23', 'community_21', 'community_0'}	{'community_0_subcommunity_69'}	{'community_0'}	4	0	0	426	4	0	0	242	3	0	0	76	1	0	3	426	1	0	3	242	1	0	2	76	98.9	98.9	{'IncN'}	1	{'Col', 'IncU', 'IncFII', 'repFIB', 'IncN', 'repHI5B'}	6	{'IncU', 'IncFII', 'repFIB', 'IncN', 'repHI5B'}	5	{'Col', 'IncU', 'IncFII', 'repFIB', 'IncN', 'repHI5B'}	6	{'IncU', 'IncFII', 'repFIB', 'IncN', 'repHI5B'}	5	{'Col', 'IncN'}	2	{'IncN'}	1	5	0	1	275	5	0	1	275	1	0	1	279	1	0	5	275	1	0	5	275	1	0	1	279
KLO00143	{'KLO00141_18'}	{'KLO00116_4', 'KLO00141_18'}	{'KLO00116_4', 'KLO00141_18'}	set()	284953	409507	{'community_23_subcommunity_1'}	{'community_23'}	{'community_21_subcommunity_0', 'community_23_subcommunity_1'}	{'community_23', 'community_21'}	{'community_21_subcommunity_0', 'community_23_subcommunity_1'}	{'community_23', 'community_21'}	set()	set()	2	0	0	428	2	0	0	244	2	0	0	77	0	0	2	428	0	0	2	244	0	0	2	77	98.9	98.9	set()	0	{'IncFII', 'Col'}	2	{'IncFII'}	1	{'IncFII', 'Col'}	2	{'IncFII'}	1	{'Col'}	1	set()	0	1	0	1	279	1	0	1	279	0	0	1	280	0	0	2	279	0	0	2	279	0	0	1	280
KLOX2582	{'KLOX2582_2', 'KLOX2582_3'}	{'KLOX2582_2', 'KLOX2582_3'}	{'KLOX2582_2', 'KLOX2582_3'}	set()	358355	2707588	{'community_0_subcommunity_81', 'community_22_subcommunity_1'}	{'community_22', 'community_0'}	{'community_0_subcommunity_81', 'community_22_subcommunity_1'}	{'community_22', 'community_0'}	{'community_0_subcommunity_81', 'community_22_subcommunity_1'}	{'community_22', 'community_0'}	set()	set()	2	0	0	428	2	0	0	244	2	0	0	77	0	0	2	428	0	0	2	244	0	0	2	77	98.7	98.7	{'IncU', 'IncFII', 'IncFIB', 'repFIB', 'repHI5B'}	5	{'Col', 'IncU', 'IncFII', 'IncFIB', 'repFIB', 'repHI5B'}	6	{'IncU', 'IncFII', 'IncFIB', 'repFIB', 'repHI5B'}	5	{'Col', 'IncU', 'IncFII', 'IncFIB', 'repFIB', 'repHI5B'}	6	{'IncU', 'IncFII', 'IncFIB', 'repFIB', 'repHI5B'}	5	set()	0	set()	0	5	0	1	275	5	0	1	275	0	0	0	281	5	0	1	275	5	0	1	275	0	5	0	276
KLP00002	{'KLP00258_10', 'KLP00175_2', 'KLP00002_6', 'KLP00258_9'}	{'KLP00258_10', 'KLP00002_6', 'KLP00158_4', 'KLP00221_2'}	{'KLP00258_10', 'KLP00270_2', 'KLP00002_6', 'KLP00228_8'}	{'KLP00258_10', 'KLP00270_2', 'KLP00002_6', 'KLP00158_4'}	201999	5401389	{'community_0_subcommunity_91', 'community_0_subcommunity_93', 'community_0_subcommunity_88', 'community_0_subcommunity_90'}	{'community_0'}	{'community_0_subcommunity_91', 'community_0_subcommunity_93', 'community_0_subcommunity_88', 'community_0_subcommunity_90'}	{'community_0'}	{'community_0_subcommunity_91', 'community_0_subcommunity_93', 'community_0_subcommunity_88', 'community_0_subcommunity_90'}	{'community_0'}	{'community_0_subcommunity_91', 'community_0_subcommunity_93', 'community_0_subcommunity_88', 'community_0_subcommunity_90'}	{'community_0'}	2	2	2	424	4	0	0	242	1	0	0	78	3	1	1	425	4	0	0	242	1	0	0	78	98.7	98.7	{'IncFII', 'IncFIB', 'ColRNAI', 'IncR', 'IncX3'}	5	{'IncFII', 'IncFIB', 'ColRNAI', 'IncR', 'IncX3'}	5	{'IncFII', 'IncFIB', 'ColRNAI', 'IncR', 'IncX3'}	5	{'IncFII', 'IncFIB', 'ColRNAI', 'IncR', 'IncX3'}	5	{'IncFII', 'IncFIB', 'ColRNAI', 'IncR', 'IncX3'}	5	{'IncFII', 'IncFIB', 'ColRNAI', 'IncR', 'IncX3'}	5	{'IncFII', 'IncFIB', 'ColRNAI', 'IncR', 'IncX3'}	5	5	0	0	276	5	0	0	276	5	0	0	276	5	0	0	276	5	0	0	276	5	0	0	276
KLP00014	{'KLP00258_10', 'KLP00014_8', 'EC00701_3', 'KLP00015_4'}	{'KLP00015_4', 'KLP00258_10', 'KLP00002_6', 'EC00701_3', 'KLP00015_2'}	{'KLP00038_2', 'KLP00015_4', 'KLP00258_10', 'KLP00014_8', 'EC00701_3'}	{'KLP00258_10', 'EC00701_3', 'KLP00014_8', 'KLP00015_4'}	224571	2440461	{'community_0_subcommunity_68', 'community_0_subcommunity_91', 'community_0_subcommunity_88', 'community_59_subcommunity_0'}	{'community_59', 'community_0'}	{'community_59_subcommunity_0', 'community_0_subcommunity_68', 'community_0_subcommunity_88', 'community_0_subcommunity_91', 'community_0_subcommunity_93'}	{'community_0', 'community_59'}	{'community_59_subcommunity_0', 'community_0_subcommunity_68', 'community_0_subcommunity_88', 'community_0_subcommunity_91', 'community_0_subcommunity_93'}	{'community_59', 'community_0'}	{'community_59_subcommunity_0', 'community_0_subcommunity_91', 'community_0_subcommunity_88', 'community_0_subcommunity_68'}	{'community_59', 'community_0'}	3	2	2	423	5	0	0	241	2	0	0	77	4	0	1	425	4	0	1	241	2	0	0	77	98.7	98.7	{'IncFII', 'IncFIB', 'ColRNAI', 'IncX3', 'IncFIA', 'repB'}	6	{'IncFII', 'IncFIB', 'ColRNAI', 'IncX3', 'IncFIA', 'repB'}	6	{'IncX3', 'IncFII', 'IncFIB', 'ColRNAI', 'repB', 'IncFIA'}	6	{'IncX3', 'IncFII', 'IncFIB', 'ColRNAI', 'repB', 'IncFIA'}	6	{'IncX3', 'IncFII', 'IncFIB', 'ColRNAI', 'repB', 'IncFIA'}	6	{'IncX3', 'IncFII', 'IncFIB', 'ColRNAI', 'repB', 'IncFIA'}	6	{'IncFII', 'IncFIB', 'ColRNAI', 'IncX3', 'IncFIA', 'repB'}	6	6	0	0	275	6	0	0	275	6	0	0	275	6	0	0	275	6	0	0	275	6	0	0	275
KLP00015	{'KLP00015_4', 'KLP00258_10', 'KLP00014_8', 'EC00701_3', 'KLP00015_2'}	{'KLP00038_2', 'KLP00015_4', 'KLP00258_10', 'KLP00014_8', 'EC00701_3'}	{'KLP00015_4', 'KLP00258_10', 'KLP00014_8', 'EC00701_3', 'KLP00015_2'}	{'KLP00038_2', 'KLP00015_4', 'KLP00258_10', 'KLP00014_8', 'EC00701_3'}	224113	5216214	{'community_59_subcommunity_0', 'community_0_subcommunity_68', 'community_0_subcommunity_88', 'community_0_subcommunity_91', 'community_0_subcommunity_93'}	{'community_0', 'community_59'}	{'community_59_subcommunity_0', 'community_0_subcommunity_68', 'community_0_subcommunity_88', 'community_0_subcommunity_91', 'community_0_subcommunity_93'}	{'community_59', 'community_0'}	{'community_59_subcommunity_0', 'community_0_subcommunity_68', 'community_0_subcommunity_88', 'community_0_subcommunity_91', 'community_0_subcommunity_93'}	{'community_0', 'community_59'}	{'community_59_subcommunity_0', 'community_0_subcommunity_68', 'community_0_subcommunity_88', 'community_0_subcommunity_91', 'community_0_subcommunity_93'}	{'community_59', 'community_0'}	4	1	1	424	5	0	0	241	2	0	0	77	4	1	1	424	5	0	0	241	2	0	0	77	98.7	98.7	{'IncX3', 'IncFII', 'IncFIB', 'ColRNAI', 'repB', 'IncFIA'}	6	{'IncFII', 'IncFIB', 'ColRNAI', 'IncX3', 'IncFIA', 'repB'}	6	{'IncX3', 'IncFII', 'IncFIB', 'ColRNAI', 'repB', 'IncFIA'}	6	{'IncX3', 'IncFII', 'IncFIB', 'ColRNAI', 'repB', 'IncFIA'}	6	{'IncX3', 'IncFII', 'IncFIB', 'ColRNAI', 'repB', 'IncFIA'}	6	{'IncFII', 'IncFIB', 'ColRNAI', 'IncX3', 'IncFIA', 'repB'}	6	{'IncX3', 'IncFII', 'IncFIB', 'ColRNAI', 'repB', 'IncFIA'}	6	6	0	0	275	6	0	0	275	6	0	0	275	6	0	0	275	6	0	0	275	6	0	0	275
KLP00017	{'KLP00015_4', 'KLP00258_10', 'KLP00014_8', 'EC00701_3', 'KLP00015_2'}	{'KLP00695_4', 'KLP00015_4', 'KLP00002_6', 'EC00701_3', 'KLP00270_2'}	{'KLP00015_4', 'KLP00258_10', 'KLP00014_8', 'EC00701_3', 'KLP00015_2'}	{'KLP00015_4', 'KLP00258_10', 'KLP00014_8', 'EC00701_3', 'KLP00015_2'}	135145	5495048	{'community_59_subcommunity_0', 'community_0_subcommunity_68', 'community_0_subcommunity_88', 'community_0_subcommunity_91', 'community_0_subcommunity_93'}	{'community_0', 'community_59'}	{'community_59_subcommunity_0', 'community_0_subcommunity_68', 'community_0_subcommunity_88', 'community_0_subcommunity_91', 'community_0_subcommunity_93'}	{'community_59', 'community_0'}	{'community_59_subcommunity_0', 'community_0_subcommunity_68', 'community_0_subcommunity_88', 'community_0_subcommunity_91', 'community_0_subcommunity_93'}	{'community_0', 'community_59'}	{'community_59_subcommunity_0', 'community_0_subcommunity_68', 'community_0_subcommunity_88', 'community_0_subcommunity_91', 'community_0_subcommunity_93'}	{'community_0', 'community_59'}	2	3	3	422	5	0	0	241	2	0	0	77	5	0	0	425	5	0	0	241	2	0	0	77	97.8	98.7	{'IncX3', 'IncFII', 'IncFIB', 'ColRNAI', 'repB', 'IncFIA'}	6	{'IncFII', 'IncFIB', 'ColRNAI', 'IncX3', 'IncFIA', 'repB'}	6	{'IncFII', 'IncFIB', 'ColRNAI', 'IncX3', 'IncFIA', 'repB'}	6	{'IncX3', 'IncFII', 'IncFIB', 'ColRNAI', 'repB', 'IncFIA'}	6	{'IncX3', 'IncFII', 'IncFIB', 'ColRNAI', 'repB', 'IncFIA'}	6	{'IncX3', 'IncFII', 'IncFIB', 'ColRNAI', 'repB', 'IncFIA'}	6	{'IncX3', 'IncFII', 'IncFIB', 'ColRNAI', 'repB', 'IncFIA'}	6	6	0	0	275	6	0	0	275	6	0	0	275	6	0	0	275	6	0	0	275	6	0	0	275
KLP00019	{'KLP00258_10', 'KLP00038_2', 'KLP00019_3', 'KLP00014_8'}	{'KLP00258_10', 'KLP00038_2', 'KLP00014_8'}	{'KLP00258_10', 'KLP00038_2', 'KLP00019_3', 'KLP00014_8'}	{'KLP00038_2', 'KLP00019_3', 'KLP00014_8'}	224571	5206500	{'community_0_subcommunity_91', 'community_0_subcommunity_93', 'community_0_subcommunity_88'}	{'community_0'}	{'community_0_subcommunity_91', 'community_0_subcommunity_93', 'community_0_subcommunity_88'}	{'community_0'}	{'community_0_subcommunity_91', 'community_0_subcommunity_93', 'community_0_subcommunity_88'}	{'community_0'}	{'community_0_subcommunity_91', 'community_0_subcommunity_93', 'community_0_subcommunity_88'}	{'community_0'}	3	0	1	426	3	0	0	243	1	0	0	78	3	0	1	426	3	0	0	243	1	0	0	78	98.7	98.7	{'IncFII', 'IncFIB', 'ColRNAI', 'IncX3', 'IncFIA', 'repB'}	6	{'IncFII', 'IncFIB', 'ColRNAI', 'IncX3', 'IncFIA', 'repB'}	6	{'IncX3', 'IncFII', 'IncFIB', 'ColRNAI'}	4	{'IncX3', 'IncFII', 'IncFIB', 'ColRNAI', 'repB', 'IncFIA'}	6	{'IncFII', 'IncFIB', 'ColRNAI', 'IncX3', 'IncFIA', 'repB'}	6	{'IncX3', 'IncFII', 'IncFIB', 'ColRNAI', 'repB', 'IncFIA'}	6	{'IncFII', 'IncFIB', 'ColRNAI', 'repB', 'IncFIA'}	5	6	0	0	275	4	0	2	275	5	0	1	275	6	0	0	275	6	0	0	275	6	0	0	275
KLP00025	{'KLP00056_3', 'KLP00014_8', 'KLP00025_3'}	{'KLP00038_2', 'KLP00014_8', 'KLP00046_3'}	{'KLP00056_3', 'KLP00014_8', 'KLP00025_3'}	{'KLP00038_2', 'KLP00014_8', 'KLP00046_3'}	201999	5196161	{'community_0_subcommunity_88', 'community_0_subcommunity_93', 'community_0_subcommunity_91'}	{'community_0'}	{'community_0_subcommunity_88', 'community_0_subcommunity_93', 'community_0_subcommunity_91'}	{'community_0'}	{'community_0_subcommunity_88', 'community_0_subcommunity_93', 'community_0_subcommunity_91'}	{'community_0'}	{'community_0_subcommunity_88', 'community_0_subcommunity_93', 'community_0_subcommunity_91'}	{'community_0'}	1	2	2	425	3	0	0	243	1	0	0	78	1	2	2	425	3	0	0	243	1	0	0	78	98.7	98.7	{'IncX3', 'IncFII', 'IncFIB', 'ColRNAI', 'repB', 'IncFIA'}	6	{'IncFII', 'IncFIB', 'ColRNAI', 'IncX3', 'IncFIA', 'repB'}	6	{'IncFII', 'IncFIB', 'ColRNAI', 'repB', 'IncFIA'}	5	{'IncFII', 'IncFIB', 'ColRNAI', 'IncX3', 'IncFIA', 'repB'}	6	{'IncX3', 'IncFII', 'IncFIB', 'ColRNAI', 'repB', 'IncFIA'}	6	{'IncX3', 'IncFII', 'IncFIB', 'ColRNAI', 'repB', 'IncFIA'}	6	{'IncFII', 'IncFIB', 'ColRNAI', 'repB', 'IncFIA'}	5	6	0	0	275	5	0	1	275	5	0	1	275	6	0	0	275	6	0	0	275	6	0	0	275
KLP00028	{'KLP00258_10', 'KLP00038_2', 'KLP00019_3', 'KLP00014_8'}	{'KLP00258_10', 'KLP00038_2', 'KLP00014_8'}	{'KLP00258_10', 'KLP00038_2', 'KLP00019_3', 'KLP00014_8'}	{'KLP00258_10', 'KLP00038_2', 'KLP00056_4'}	198878	5202245	{'community_0_subcommunity_91', 'community_0_subcommunity_93', 'community_0_subcommunity_88'}	{'community_0'}	{'community_0_subcommunity_91', 'community_0_subcommunity_93', 'community_0_subcommunity_88'}	{'community_0'}	{'community_0_subcommunity_91', 'community_0_subcommunity_93', 'community_0_subcommunity_88'}	{'community_0'}	{'community_0_subcommunity_91', 'community_0_subcommunity_93', 'community_0_subcommunity_88'}	{'community_0'}	3	0	1	426	3	0	0	243	1	0	0	78	2	1	2	425	3	0	0	243	1	0	0	78	98.9	98.7	{'IncFII', 'IncFIB', 'ColRNAI', 'IncX3', 'IncFIA', 'repB'}	6	{'IncFII', 'IncFIB', 'ColRNAI', 'IncR', 'IncX3', 'IncFIA', 'repB'}	7	{'IncX3', 'IncFII', 'IncFIB', 'ColRNAI'}	4	{'IncX3', 'IncFII', 'IncFIB', 'ColRNAI', 'repB', 'IncFIA'}	6	{'IncFII', 'IncFIB', 'ColRNAI', 'IncX3', 'IncFIA', 'repB'}	6	{'IncFII', 'IncFIB', 'ColRNAI', 'IncX3', 'IncFIA', 'repB'}	6	{'IncFII', 'IncFIB', 'ColRNAI', 'IncX3', 'IncFIA', 'repB'}	6	6	0	0	275	4	0	3	274	6	0	0	275	6	0	0	275	6	0	1	274	6	0	0	275
KLP00035	{'KLP00258_10', 'KLP00038_2', 'KLP00019_3', 'KLP00014_8'}	{'KLP00258_10', 'KLP00038_2', 'KLP00014_8'}	{'KLP00258_10', 'KLP00038_2', 'KLP00019_3', 'KLP00014_8'}	{'KLP00258_10', 'KLP00056_4', 'KLP00042_2'}	201999	5201846	{'community_0_subcommunity_91', 'community_0_subcommunity_93', 'community_0_subcommunity_88'}	{'community_0'}	{'community_0_subcommunity_91', 'community_0_subcommunity_93', 'community_0_subcommunity_88'}	{'community_0'}	{'community_0_subcommunity_91', 'community_0_subcommunity_93', 'community_0_subcommunity_88'}	{'community_0'}	{'community_0_subcommunity_91', 'community_0_subcommunity_93', 'community_0_subcommunity_88'}	{'community_0'}	3	0	1	426	3	0	0	243	1	0	0	78	1	2	3	424	3	0	0	243	1	0	0	78	98.7	98.7	{'IncFII', 'IncFIB', 'ColRNAI', 'IncX3', 'IncFIA', 'repB'}	6	{'IncFII', 'IncFIB', 'ColRNAI', 'IncX3', 'IncFIA', 'repB'}	6	{'IncX3', 'IncFII', 'IncFIB', 'ColRNAI'}	4	{'IncX3', 'IncFII', 'IncFIB', 'ColRNAI', 'repB', 'IncFIA'}	6	{'IncFII', 'IncFIB', 'ColRNAI', 'IncX3', 'IncFIA', 'repB'}	6	{'IncFII', 'IncFIB', 'ColRNAI', 'IncX3', 'IncFIA', 'repB'}	6	{'IncFII', 'IncFIB', 'ColRNAI', 'IncX3', 'IncFIA', 'repB'}	6	6	0	0	275	4	0	2	275	6	0	0	275	6	0	0	275	6	0	0	275	6	0	0	275
KLP00038	{'KLP00038_2', 'KLP00019_3', 'KLP00014_8'}	{'KLP00258_10', 'KLP00038_2', 'KLP00014_8'}	{'KLP00038_2', 'KLP00019_3', 'KLP00014_8'}	{'KLP00038_2', 'KLP00019_3', 'KLP00014_8'}	203669	5244463	{'community_0_subcommunity_91', 'community_0_subcommunity_93', 'community_0_subcommunity_88'}	{'community_0'}	{'community_0_subcommunity_91', 'community_0_subcommunity_93', 'community_0_subcommunity_88'}	{'community_0'}	{'community_0_subcommunity_91', 'community_0_subcommunity_93', 'community_0_subcommunity_88'}	{'community_0'}	{'community_0_subcommunity_91', 'community_0_subcommunity_93', 'community_0_subcommunity_88'}	{'community_0'}	2	1	1	426	3	0	0	243	1	0	0	78	3	0	0	427	3	0	0	243	1	0	0	78	98.7	98.7	{'IncFII', 'IncFIB', 'ColRNAI', 'repB', 'IncFIA'}	5	{'IncX3', 'IncFII', 'IncFIB', 'ColRNAI', 'repB', 'IncFIA'}	6	{'IncX3', 'IncFII', 'IncFIB', 'ColRNAI'}	4	{'IncFII', 'IncFIB', 'ColRNAI', 'repB', 'IncFIA'}	5	{'IncFII', 'IncFIB', 'ColRNAI', 'repB', 'IncFIA'}	5	{'IncX3', 'IncFII', 'IncFIB', 'ColRNAI', 'repB', 'IncFIA'}	6	{'IncFII', 'IncFIB', 'ColRNAI', 'repB', 'IncFIA'}	5	5	0	0	276	4	0	2	275	5	0	1	275	5	0	0	276	5	0	1	275	5	0	1	275
KLP00042	{'KLP00042_2', 'KLP00019_3', 'KLP00014_8'}	{'KLP00042_2', 'KLP00056_4', 'KLP00258_10'}	{'KLP00042_2', 'KLP00019_3', 'KLP00014_8'}	{'KLP00042_2', 'KLP00019_3', 'KLP00014_8'}	224569	5203252	{'community_0_subcommunity_91', 'community_0_subcommunity_93', 'community_0_subcommunity_88'}	{'community_0'}	{'community_0_subcommunity_88', 'community_0_subcommunity_93', 'community_0_subcommunity_91'}	{'community_0'}	{'community_0_subcommunity_91', 'community_0_subcommunity_93', 'community_0_subcommunity_88'}	{'community_0'}	{'community_0_subcommunity_91', 'community_0_subcommunity_93', 'community_0_subcommunity_88'}	{'community_0'}	1	2	2	425	3	0	0	243	1	0	0	78	3	0	0	427	3	0	0	243	1	0	0	78	98.7	98.7	{'IncFII', 'IncFIB', 'ColRNAI', 'IncX3', 'IncFIA', 'repB'}	6	{'IncX3', 'IncFII', 'IncFIB', 'ColRNAI', 'repB', 'IncFIA'}	6	{'IncFII', 'IncFIB', 'ColRNAI', 'IncX3', 'IncFIA', 'repB'}	6	{'IncFII', 'IncFIB', 'ColRNAI', 'IncX3', 'IncFIA', 'repB'}	6	{'IncFII', 'IncFIB', 'ColRNAI', 'IncX3', 'IncFIA', 'repB'}	6	{'IncFII', 'IncFIB', 'ColRNAI', 'IncX3', 'IncFIA', 'repB'}	6	{'IncFII', 'IncFIB', 'ColRNAI', 'IncX3', 'IncFIA', 'repB'}	6	6	0	0	275	6	0	0	275	6	0	0	275	6	0	0	275	6	0	0	275	6	0	0	275
KLP00045	{'KLP00258_10', 'KLP00019_3', 'KLP00014_8'}	{'KLP00258_10', 'KLP00014_8'}	{'KLP00258_10', 'KLP00019_3', 'KLP00014_8'}	{'KLP00019_3', 'KLP00014_8'}	201997	5239649	{'community_0_subcommunity_91', 'community_0_subcommunity_88'}	{'community_0'}	{'community_0_subcommunity_91', 'community_0_subcommunity_88'}	{'community_0'}	{'community_0_subcommunity_91', 'community_0_subcommunity_88'}	{'community_0'}	{'community_0_subcommunity_91', 'community_0_subcommunity_88'}	{'community_0'}	2	0	1	427	2	0	0	244	1	0	0	78	2	0	1	427	2	0	0	244	1	0	0	78	98.7	98.7	{'IncX3', 'ColRNAI', 'IncFIA', 'repB'}	4	{'IncX3', 'ColRNAI', 'IncFIA', 'repB'}	4	{'IncX3', 'ColRNAI'}	2	{'repB', 'IncX3', 'IncFIA', 'ColRNAI'}	4	{'IncX3', 'ColRNAI', 'IncFIA', 'repB'}	4	{'IncX3', 'ColRNAI', 'IncFIA', 'repB'}	4	{'repB', 'ColRNAI', 'IncFIA'}	3	4	0	0	277	2	0	2	277	3	0	1	277	4	0	0	277	4	0	0	277	4	0	0	277
KLP00046	{'KLP00258_10', 'KLP00056_3', 'KLP00014_8', 'KLP00046_3'}	{'KLP00038_2', 'KLP00014_8', 'KLP00025_3'}	{'KLP00258_10', 'KLP00056_3', 'KLP00014_8', 'KLP00046_3'}	{'KLP00258_10', 'KLP00056_3', 'KLP00014_8'}	201997	5238335	{'community_0_subcommunity_91', 'community_0_subcommunity_93', 'community_0_subcommunity_88'}	{'community_0'}	{'community_0_subcommunity_88', 'community_0_subcommunity_93', 'community_0_subcommunity_91'}	{'community_0'}	{'community_0_subcommunity_91', 'community_0_subcommunity_93', 'community_0_subcommunity_88'}	{'community_0'}	{'community_0_subcommunity_91', 'community_0_subcommunity_93', 'community_0_subcommunity_88'}	{'community_0'}	1	2	3	424	3	0	0	243	1	0	0	78	3	0	1	426	3	0	0	243	1	0	0	78	98.7	98.7	{'IncFII', 'IncFIB', 'ColRNAI', 'IncX3', 'IncFIA', 'repB'}	6	{'IncFII', 'IncFIB', 'ColRNAI', 'IncX3', 'IncFIA', 'repB'}	6	{'IncX3', 'IncFII', 'IncFIB', 'ColRNAI', 'repB', 'IncFIA'}	6	{'IncX3', 'IncFII', 'IncFIB', 'ColRNAI', 'repB', 'IncFIA'}	6	{'IncFII', 'IncFIB', 'ColRNAI', 'IncX3', 'IncFIA', 'repB'}	6	{'IncX3', 'IncFII', 'IncFIB', 'ColRNAI', 'repB', 'IncFIA'}	6	{'IncX3', 'IncFII', 'IncFIB', 'ColRNAI'}	4	6	0	0	275	6	0	0	275	4	0	2	275	6	0	0	275	6	0	0	275	6	0	0	275
KLP00056	{'KLP00258_10', 'KLP00056_3', 'KLP00056_4'}	{'KLP00258_10', 'KLP00056_3', 'KLP00056_4'}	{'KLP00258_10', 'KLP00056_3', 'KLP00056_4'}	{'KLP00258_10', 'KLP00175_2', 'KLP00014_8'}	224110	4491562	{'community_0_subcommunity_91', 'community_0_subcommunity_93', 'community_0_subcommunity_88'}	{'community_0'}	{'community_0_subcommunity_91', 'community_0_subcommunity_93', 'community_0_subcommunity_88'}	{'community_0'}	{'community_0_subcommunity_91', 'community_0_subcommunity_93', 'community_0_subcommunity_88'}	{'community_0'}	{'community_0_subcommunity_91', 'community_0_subcommunity_93', 'community_0_subcommunity_88'}	{'community_0'}	3	0	0	427	3	0	0	243	1	0	0	78	1	2	2	425	3	0	0	243	1	0	0	78	98.7	98.7	{'IncFII', 'IncFIB', 'ColRNAI', 'IncX3', 'IncFIA', 'repB'}	6	{'IncFII', 'IncFIB', 'ColRNAI', 'IncX3', 'IncFIA', 'repB'}	6	{'IncFII', 'IncFIB', 'ColRNAI', 'IncX3', 'IncFIA', 'repB'}	6	{'IncX3', 'IncFII', 'IncFIB', 'ColRNAI', 'repB', 'IncFIA'}	6	{'IncFII', 'IncFIB', 'ColRNAI', 'IncX3', 'IncFIA', 'repB'}	6	{'IncFII', 'IncFIB', 'ColRNAI', 'IncX3', 'IncFIA', 'repB'}	6	{'IncX3', 'IncFII', 'IncFIB', 'ColRNAI'}	4	6	0	0	275	6	0	0	275	4	0	2	275	6	0	0	275	6	0	0	275	6	0	0	275
KLP00059	{'KLP00258_10', 'KLP00175_2', 'KLP00258_9'}	{'KLP00695_4', 'KLP00171_4', 'KLP00258_9'}	{'KLP00258_10', 'KLP00270_2', 'KLP00258_9'}	{'KLP00258_10', 'KLP00221_2', 'KLP00228_8'}	203670	5540956	{'community_0_subcommunity_91', 'community_0_subcommunity_93', 'community_0_subcommunity_90'}	{'community_0'}	{'community_0_subcommunity_91', 'community_0_subcommunity_93', 'community_0_subcommunity_90'}	{'community_0'}	{'community_0_subcommunity_91', 'community_0_subcommunity_93', 'community_0_subcommunity_90'}	{'community_0'}	{'community_0_subcommunity_91', 'community_0_subcommunity_93', 'community_0_subcommunity_90'}	{'community_0'}	1	2	2	425	3	0	0	243	1	0	0	78	1	2	2	425	3	0	0	243	1	0	0	78	98.7	98.7	{'IncX3', 'IncFII', 'IncR', 'IncFIB'}	4	{'IncFII', 'IncFIB', 'ColRNAI', 'IncR', 'IncX3'}	5	{'IncX3', 'IncFII', 'IncR', 'IncFIB'}	4	{'IncFII', 'IncFIB', 'ColRNAI', 'IncR', 'IncX3'}	5	{'IncX3', 'IncFII', 'IncR', 'IncFIB'}	4	{'IncFII', 'IncFIB', 'ColRNAI', 'IncR', 'IncX3'}	5	{'IncFII', 'IncFIB', 'ColRNAI', 'IncR', 'IncX3'}	5	4	0	1	276	4	0	1	276	5	0	0	276	4	0	1	276	4	0	1	276	4	0	1	276
KLP00063	{'KLP00063_2', 'KLP00063_4', 'KLP00063_5', 'KLP00063_3'}	{'KLP00063_4', 'KLP00063_3', 'KLP00270_2', 'KLP00172_3', 'KLP00063_5'}	{'KLP00063_2', 'KLP00063_4', 'KLP00063_5', 'KLP00063_3'}	{'KLP00063_4', 'KLP00063_5', 'KLP00063_2', 'KLP00063_3'}	198563	5401730	{'community_0_subcommunity_88', 'community_0_subcommunity_51', 'community_0_subcommunity_93', 'community_0_subcommunity_58'}	{'community_0'}	{'community_0_subcommunity_88', 'community_0_subcommunity_58', 'community_0_subcommunity_51', 'community_0_subcommunity_91', 'community_0_subcommunity_93'}	{'community_0'}	{'community_0_subcommunity_88', 'community_0_subcommunity_51', 'community_0_subcommunity_93', 'community_0_subcommunity_58'}	{'community_0'}	{'community_0_subcommunity_88', 'community_0_subcommunity_51', 'community_0_subcommunity_93', 'community_0_subcommunity_58'}	{'community_0'}	3	2	1	424	4	1	0	241	1	0	0	78	4	0	0	426	4	0	0	242	1	0	0	78	98.7	98.7	{'IncFII', 'IncFIB', 'ColRNAI', 'IncX3', 'repB'}	5	{'Col', 'IncFII', 'IncFIB', 'ColRNAI', 'IncX3', 'repB'}	6	{'IncX3', 'IncFII', 'IncFIB', 'ColRNAI', 'repB'}	5	{'Col', 'IncFII', 'IncFIB', 'ColRNAI', 'IncX3', 'repB'}	6	{'IncFII', 'IncFIB', 'ColRNAI', 'IncX3', 'repB'}	5	{'IncFII', 'IncFIB', 'ColRNAI', 'IncX3', 'repB'}	5	{'IncFII', 'IncFIB', 'ColRNAI', 'IncX3', 'repB'}	5	5	0	1	275	5	0	1	275	5	0	0	276	5	0	1	275	5	0	1	275	5	0	0	276
KLP00101	{'KLP00258_10', 'KLP00108_2'}	{'KLP00695_2'}	{'KLP00258_10', 'KLP00108_2'}	{'KLP00258_10', 'KLP00108_2'}	129795	5334730	{'community_0_subcommunity_91', 'community_0_subcommunity_93'}	{'community_0'}	{'community_0_subcommunity_93'}	{'community_0'}	{'community_0_subcommunity_91', 'community_0_subcommunity_93'}	{'community_0'}	{'community_0_subcommunity_91', 'community_0_subcommunity_93'}	{'community_0'}	0	1	2	427	1	0	1	244	1	0	0	78	2	0	0	428	2	0	0	244	1	0	0	78	98.5	98.7	{'IncX3', 'IncFII', 'IncFIB'}	3	{'IncX3', 'IncFII', 'IncFIB', 'ColRNAI'}	4	{'IncFII', 'IncFIB'}	2	{'IncX3', 'IncFII', 'IncFIB', 'ColRNAI'}	4	{'IncX3', 'IncFII', 'IncFIB'}	3	{'IncX3', 'ColRNAI', 'IncFIB', 'IncFII'}	4	{'IncX3', 'IncFII', 'IncFIB'}	3	3	0	1	277	2	0	2	277	3	0	1	277	3	0	1	277	3	0	1	277	3	0	1	277
KLP00104	{'KLP00258_10'}	{'KLP00108_2'}	{'KLP00258_10', 'KLP00108_2'}	{'KLP00258_10'}	139248	247828	{'community_0_subcommunity_91'}	{'community_0'}	{'community_0_subcommunity_93'}	{'community_0'}	{'community_0_subcommunity_91', 'community_0_subcommunity_93'}	{'community_0'}	{'community_0_subcommunity_91'}	{'community_0'}	1	0	1	428	1	0	1	244	1	0	0	78	1	0	1	428	1	0	1	244	1	0	0	78	98.5	98.7	{'IncX3'}	1	{'IncX3', 'IncFII', 'IncFIB', 'ColRNAI'}	4	{'IncFII', 'IncFIB'}	2	{'IncX3', 'IncFII', 'IncFIB', 'ColRNAI'}	4	{'IncX3', 'IncFII', 'IncFIB'}	3	{'ColRNAI', 'IncX3'}	2	{'IncX3'}	1	3	0	1	277	2	0	2	277	1	0	1	279	1	0	3	277	1	0	3	277	1	0	1	279
KLP00106	{'KLP00106_2'}	{'KLP00605_2', 'KLP00234_2', 'KLP00128_5'}	{'KLP00106_2', 'KLP00605_2'}	{'KLP00717_2', 'KLP00133_3'}	69644	5493174	{'community_0_subcommunity_92'}	{'community_0'}	{'community_0_subcommunity_92', 'community_0_subcommunity_88', 'community_0_subcommunity_71'}	{'community_0'}	{'community_0_subcommunity_71', 'community_0_subcommunity_92'}	{'community_0'}	{'community_0_subcommunity_71', 'community_0_subcommunity_92'}	{'community_0'}	1	2	1	426	2	1	0	243	1	0	0	78	0	2	2	426	2	0	0	244	1	0	0	78	97.1	98.5	{'repB', 'IncFII', 'ColRNAI'}	3	{'ColRNAI', 'IncFII', 'IncFIA', 'repB'}	4	{'repB', 'IncFII', 'IncFIA', 'ColRNAI'}	4	{'repB', 'IncFII', 'IncFIA', 'ColRNAI'}	4	{'repB', 'IncFII', 'IncFIA', 'ColRNAI'}	4	{'repB', 'IncFII', 'IncFIA', 'ColRNAI'}	4	{'repB', 'IncFII', 'IncFIA'}	3	4	0	0	277	4	0	0	277	3	0	1	277	3	0	1	277	3	0	1	277	3	0	1	277
KLP00108	{'KLP00258_10', 'KLP00108_2'}	{'KLP00258_10', 'KLP00695_2'}	{'KLP00258_10', 'KLP00108_2'}	{'KLP00258_10', 'KLP00108_2'}	84536	5333946	{'community_0_subcommunity_91', 'community_0_subcommunity_93'}	{'community_0'}	{'community_0_subcommunity_91', 'community_0_subcommunity_93'}	{'community_0'}	{'community_0_subcommunity_91', 'community_0_subcommunity_93'}	{'community_0'}	{'community_0_subcommunity_91', 'community_0_subcommunity_93'}	{'community_0'}	1	1	1	427	2	0	0	244	1	0	0	78	2	0	0	428	2	0	0	244	1	0	0	78	98.7	98.7	{'IncX3', 'IncFII', 'IncFIB'}	3	{'IncX3', 'IncFII', 'IncFIB', 'ColRNAI'}	4	{'IncX3', 'IncFII', 'IncFIB'}	3	{'IncX3', 'IncFII', 'IncFIB', 'ColRNAI'}	4	{'IncX3', 'IncFII', 'IncFIB'}	3	{'IncX3', 'IncFII', 'IncFIB', 'ColRNAI'}	4	{'IncX3', 'IncFII', 'IncFIB'}	3	3	0	1	277	3	0	1	277	3	0	1	277	3	0	1	277	3	0	1	277	3	0	1	277
KLP00109	{'KLP00258_10', 'KLP00108_2'}	{'KLP00258_10', 'KLP00108_2'}	{'KLP00258_10', 'KLP00108_2'}	{'KLP00258_10', 'KLP00108_2'}	139964	5331263	{'community_0_subcommunity_91', 'community_0_subcommunity_93'}	{'community_0'}	{'community_0_subcommunity_91', 'community_0_subcommunity_93'}	{'community_0'}	{'community_0_subcommunity_91', 'community_0_subcommunity_93'}	{'community_0'}	{'community_0_subcommunity_91', 'community_0_subcommunity_93'}	{'community_0'}	2	0	0	428	2	0	0	244	1	0	0	78	2	0	0	428	2	0	0	244	1	0	0	78	98.7	98.7	{'IncX3', 'IncFII', 'IncFIB'}	3	{'IncX3', 'IncFII', 'IncFIB', 'ColRNAI'}	4	{'IncX3', 'IncFII', 'IncFIB'}	3	{'IncX3', 'IncFII', 'IncFIB', 'ColRNAI'}	4	{'IncX3', 'IncFII', 'IncFIB'}	3	{'ColRNAI', 'IncFII', 'IncFIB', 'IncX3'}	4	{'IncX3', 'IncFII', 'IncFIB'}	3	3	0	1	277	3	0	1	277	3	0	1	277	3	0	1	277	3	0	1	277	3	0	1	277
KLP00110	{'KLP00258_10', 'KLP00108_2'}	{'KLP00258_10', 'KLP00108_2'}	{'KLP00258_10', 'KLP00108_2'}	{'KLP00258_10', 'KLP00108_2'}	129612	5335955	{'community_0_subcommunity_91', 'community_0_subcommunity_93'}	{'community_0'}	{'community_0_subcommunity_91', 'community_0_subcommunity_93'}	{'community_0'}	{'community_0_subcommunity_91', 'community_0_subcommunity_93'}	{'community_0'}	{'community_0_subcommunity_91', 'community_0_subcommunity_93'}	{'community_0'}	2	0	0	428	2	0	0	244	1	0	0	78	2	0	0	428	2	0	0	244	1	0	0	78	98.5	98.7	{'IncX3', 'IncFII', 'IncFIB'}	3	{'IncX3', 'IncFII', 'IncFIB', 'ColRNAI'}	4	{'IncX3', 'IncFII', 'IncFIB'}	3	{'IncX3', 'IncFII', 'IncFIB', 'ColRNAI'}	4	{'IncX3', 'IncFII', 'IncFIB'}	3	{'IncX3', 'ColRNAI', 'IncFIB', 'IncFII'}	4	{'IncX3', 'IncFII', 'IncFIB'}	3	3	0	1	277	3	0	1	277	3	0	1	277	3	0	1	277	3	0	1	277	3	0	1	277
KLP00112	{'KLP00258_10', 'KLP00108_2'}	{'KLP00108_2'}	{'KLP00258_10', 'KLP00108_2'}	{'KLP00258_10', 'KLP00108_2'}	134221	5334405	{'community_0_subcommunity_91', 'community_0_subcommunity_93'}	{'community_0'}	{'community_0_subcommunity_93'}	{'community_0'}	{'community_0_subcommunity_91', 'community_0_subcommunity_93'}	{'community_0'}	{'community_0_subcommunity_91', 'community_0_subcommunity_93'}	{'community_0'}	1	0	1	428	1	0	1	244	1	0	0	78	2	0	0	428	2	0	0	244	1	0	0	78	98.7	98.7	{'IncX3', 'IncFII', 'IncFIB'}	3	{'IncX3', 'IncFII', 'IncFIB', 'ColRNAI'}	4	{'IncFII', 'IncFIB'}	2	{'IncX3', 'IncFII', 'IncFIB', 'ColRNAI'}	4	{'IncX3', 'IncFII', 'IncFIB'}	3	{'IncX3', 'IncFII', 'IncFIB', 'ColRNAI'}	4	{'IncX3', 'IncFII', 'IncFIB'}	3	3	0	1	277	2	0	2	277	3	0	1	277	3	0	1	277	3	0	1	277	3	0	1	277
KLP00114	{'KLP00258_10', 'KLP00108_2'}	{'KLP00258_10', 'KLP00270_2'}	{'KLP00258_10', 'KLP00108_2'}	{'KLP00258_10', 'KLP00108_2'}	127316	5337420	{'community_0_subcommunity_91', 'community_0_subcommunity_93'}	{'community_0'}	{'community_0_subcommunity_91', 'community_0_subcommunity_93'}	{'community_0'}	{'community_0_subcommunity_91', 'community_0_subcommunity_93'}	{'community_0'}	{'community_0_subcommunity_91', 'community_0_subcommunity_93'}	{'community_0'}	1	1	1	427	2	0	0	244	1	0	0	78	2	0	0	428	2	0	0	244	1	0	0	78	98.5	98.7	{'IncX3', 'IncFII', 'IncFIB'}	3	{'IncX3', 'IncFII', 'IncFIB'}	3	{'IncX3', 'IncFII', 'IncFIB'}	3	{'IncX3', 'IncFII', 'IncFIB'}	3	{'IncX3', 'IncFII', 'IncFIB'}	3	{'IncX3', 'ColRNAI', 'IncFIB', 'IncFII'}	4	{'IncX3', 'IncFII', 'IncFIB'}	3	3	0	0	278	3	0	0	278	3	0	1	277	3	0	0	278	3	0	0	278	3	0	1	277
KLP00115	{'KLP00258_10'}	{'KLP00108_2'}	{'KLP00258_10', 'KLP00270_2'}	{'KLP00258_10', 'KLP00108_2'}	180421	5332124	{'community_0_subcommunity_91'}	{'community_0'}	{'community_0_subcommunity_93'}	{'community_0'}	{'community_0_subcommunity_91', 'community_0_subcommunity_93'}	{'community_0'}	{'community_0_subcommunity_91', 'community_0_subcommunity_93'}	{'community_0'}	0	1	2	427	1	0	1	244	1	0	0	78	1	1	1	427	2	0	0	244	1	0	0	78	98.7	98.7	{'IncX3'}	1	{'IncX3', 'IncFII', 'IncFIB', 'ColRNAI'}	4	{'IncFII', 'IncFIB'}	2	{'IncX3', 'IncFII', 'IncFIB', 'ColRNAI'}	4	{'IncX3', 'IncFII', 'IncFIB'}	3	{'IncX3', 'ColRNAI', 'IncFIB', 'IncFII'}	4	{'IncX3', 'IncFII', 'IncFIB'}	3	3	0	1	277	2	0	2	277	3	0	1	277	1	0	3	277	1	0	3	277	1	0	3	277
KLP00116	{'KLP00196_2'}	{'KLP00147_2'}	{'KLP00196_2'}	{'KLP00196_2'}	188028	5349081	{'community_0_subcommunity_92'}	{'community_0'}	{'community_0_subcommunity_92'}	{'community_0'}	{'community_0_subcommunity_92'}	{'community_0'}	{'community_0_subcommunity_92'}	{'community_0'}	0	1	1	428	1	0	0	245	1	0	0	78	1	0	0	429	1	0	0	245	1	0	0	78	98.7	98.7	{'repB', 'IncFII'}	2	{'repB', 'IncFII'}	2	{'repB', 'IncFII'}	2	{'repB', 'IncFII'}	2	{'repB', 'IncFII'}	2	{'repB', 'IncFII'}	2	{'repB', 'IncFII'}	2	2	0	0	279	2	0	0	279	2	0	0	279	2	0	0	279	2	0	0	279	2	0	0	279
KLP00117	{'KLP00196_2'}	{'KLP00147_2'}	{'KLP00196_2'}	{'KLP00196_2'}	135145	5495048	{'community_0_subcommunity_92'}	{'community_0'}	{'community_0_subcommunity_92'}	{'community_0'}	{'community_0_subcommunity_92'}	{'community_0'}	{'community_0_subcommunity_92'}	{'community_0'}	0	1	1	428	1	0	0	245	1	0	0	78	1	0	0	429	1	0	0	245	1	0	0	78	97.8	98.7	{'repB', 'IncFII'}	2	{'repB', 'IncFII'}	2	{'repB', 'IncFII'}	2	{'repB', 'IncFII'}	2	{'repB', 'IncFII'}	2	{'repB', 'IncFII'}	2	{'repB', 'IncFII'}	2	2	0	0	279	2	0	0	279	2	0	0	279	2	0	0	279	2	0	0	279	2	0	0	279
KLP00119	{'KLP00196_2'}	{'KLP00147_2'}	{'KLP00196_2'}	{'KLP00258_10', 'KLP00196_2'}	135482	5446078	{'community_0_subcommunity_92'}	{'community_0'}	{'community_0_subcommunity_92'}	{'community_0'}	{'community_0_subcommunity_92'}	{'community_0'}	{'community_0_subcommunity_91', 'community_0_subcommunity_92'}	{'community_0'}	0	1	1	428	1	0	0	245	1	0	0	78	1	1	0	428	1	1	0	244	1	0	0	78	98.5	98.7	{'repB', 'IncFII'}	2	{'repB', 'IncFII'}	2	{'repB', 'IncFII'}	2	{'repB', 'IncFII'}	2	{'repB', 'IncFII'}	2	{'IncFII', 'IncFIB', 'ColRNAI', 'IncX3', 'repB'}	5	{'IncX3', 'IncFII', 'repB'}	3	2	0	0	279	2	0	0	279	3	0	2	276	2	0	0	279	2	0	0	279	2	0	3	276
KLP00120	{'KLP00196_2'}	{'KLP00147_2'}	{'KLP00196_2'}	{'KLP00196_2'}	203666	5495071	{'community_0_subcommunity_92'}	{'community_0'}	{'community_0_subcommunity_92'}	{'community_0'}	{'community_0_subcommunity_92'}	{'community_0'}	{'community_0_subcommunity_92'}	{'community_0'}	0	1	1	428	1	0	0	245	1	0	0	78	1	0	0	429	1	0	0	245	1	0	0	78	98.7	98.7	{'repB', 'IncFII'}	2	{'repB', 'IncFII'}	2	{'repB', 'IncFII'}	2	{'repB', 'IncFII'}	2	{'repB', 'IncFII'}	2	{'repB', 'IncFII'}	2	{'repB', 'IncFII'}	2	2	0	0	279	2	0	0	279	2	0	0	279	2	0	0	279	2	0	0	279	2	0	0	279
KLP00121	{'KLP00145_2'}	{'KLP00147_2'}	{'KLP00145_2'}	{'KLP00196_2'}	148454	5237018	{'community_0_subcommunity_92'}	{'community_0'}	{'community_0_subcommunity_92'}	{'community_0'}	{'community_0_subcommunity_92'}	{'community_0'}	{'community_0_subcommunity_92'}	{'community_0'}	0	1	1	428	1	0	0	245	1	0	0	78	0	1	1	428	1	0	0	245	1	0	0	78	98.5	98.7	{'repB', 'IncFII'}	2	{'repB', 'IncFII'}	2	{'repB', 'IncFII'}	2	{'repB', 'IncFII'}	2	{'repB', 'IncFII'}	2	{'repB', 'IncFII', 'ColRNAI'}	3	{'repB', 'IncFII'}	2	2	0	0	279	2	0	0	279	2	0	1	278	2	0	0	279	2	0	0	279	2	0	1	278
KLP00122	{'KLP00196_2'}	{'KLP00147_2'}	{'KLP00196_2'}	{'KLP00196_2'}	224775	5471818	{'community_0_subcommunity_92'}	{'community_0'}	{'community_0_subcommunity_92'}	{'community_0'}	{'community_0_subcommunity_92'}	{'community_0'}	{'community_0_subcommunity_92'}	{'community_0'}	0	1	1	428	1	0	0	245	1	0	0	78	1	0	0	429	1	0	0	245	1	0	0	78	98.7	98.7	{'repB', 'IncFII'}	2	{'repB', 'IncFII'}	2	{'repB', 'IncFII'}	2	{'repB', 'IncFII'}	2	{'repB', 'IncFII'}	2	{'repB', 'IncFII'}	2	{'repB', 'IncFII'}	2	2	0	0	279	2	0	0	279	2	0	0	279	2	0	0	279	2	0	0	279	2	0	0	279
KLP00125	{'KLP00196_2'}	{'KLP00157_2'}	{'KLP00196_2'}	{'KLP00196_2'}	191527	5495071	{'community_0_subcommunity_92'}	{'community_0'}	{'community_0_subcommunity_92'}	{'community_0'}	{'community_0_subcommunity_92'}	{'community_0'}	{'community_0_subcommunity_92'}	{'community_0'}	0	1	1	428	1	0	0	245	1	0	0	78	1	0	0	429	1	0	0	245	1	0	0	78	98.7	98.7	{'repB', 'IncFII'}	2	{'repB', 'IncFII'}	2	{'repB', 'IncFII'}	2	{'repB', 'IncFII'}	2	{'repB', 'IncFII'}	2	{'repB', 'IncFII'}	2	{'repB', 'IncFII'}	2	2	0	0	279	2	0	0	279	2	0	0	279	2	0	0	279	2	0	0	279	2	0	0	279
KLP00127	{'KLP00196_2'}	{'KLP00147_2'}	{'KLP00196_2'}	{'KLP00196_2'}	180858	5495785	{'community_0_subcommunity_92'}	{'community_0'}	{'community_0_subcommunity_92'}	{'community_0'}	{'community_0_subcommunity_92'}	{'community_0'}	{'community_0_subcommunity_92'}	{'community_0'}	0	1	1	428	1	0	0	245	1	0	0	78	1	0	0	429	1	0	0	245	1	0	0	78	98.7	98.7	{'repB', 'IncFII'}	2	{'repB', 'IncFII'}	2	{'repB', 'IncFII'}	2	{'repB', 'IncFII'}	2	{'repB', 'IncFII'}	2	{'repB', 'IncFII'}	2	{'repB', 'IncFII'}	2	2	0	0	279	2	0	0	279	2	0	0	279	2	0	0	279	2	0	0	279	2	0	0	279
KLP00128	{'KLP00128_2', 'KLP00128_4', 'KLP00128_5'}	{'KLP00630_3', 'KLP00128_4', 'KLP00605_2', 'KLP00128_5'}	{'KLP00128_2', 'KLP00128_4', 'KLP00128_5'}	{'KLP00258_10', 'KLP00128_2', 'KLP00014_8', 'KLP00133_3'}	204710	5493859	{'community_0_subcommunity_88', 'community_0_subcommunity_92'}	{'community_0'}	{'community_0_subcommunity_77', 'community_0_subcommunity_88', 'community_0_subcommunity_71', 'community_0_subcommunity_92'}	{'community_0'}	{'community_0_subcommunity_88', 'community_0_subcommunity_92'}	{'community_0'}	{'community_0_subcommunity_91', 'community_0_subcommunity_71', 'community_0_subcommunity_88', 'community_0_subcommunity_92'}	{'community_0'}	2	2	1	425	2	2	0	242	1	0	0	78	1	3	2	424	2	2	0	242	1	0	0	78	98.7	98.7	{'Col', 'IncFII', 'Col440I', 'ColRNAI', 'repB'}	5	{'Col', 'IncFII', 'ColRNAI', 'repB', 'IncFIA'}	5	{'Col', 'IncFII', 'Col440I', 'ColRNAI', 'IncFIA'}	5	{'Col', 'IncFII', 'ColRNAI', 'repB', 'IncFIA'}	5	{'Col', 'IncFII', 'Col440I', 'ColRNAI', 'repB'}	5	{'Col', 'IncFII', 'ColRNAI', 'IncX3', 'IncFIA', 'repB'}	6	{'IncFII', 'ColRNAI', 'IncX3', 'IncFIA', 'repB'}	5	4	1	1	275	4	1	1	275	5	0	1	275	4	1	1	275	4	1	1	275	4	1	2	274
KLP00130	{'KLP00145_2'}	{'KLP00147_2', 'KLP00133_3'}	{'KLP00145_2'}	{'KLP00717_2', 'KLP00133_3'}	224772	5202633	{'community_0_subcommunity_92'}	{'community_0'}	{'community_0_subcommunity_71', 'community_0_subcommunity_92'}	{'community_0'}	{'community_0_subcommunity_92'}	{'community_0'}	{'community_0_subcommunity_71', 'community_0_subcommunity_92'}	{'community_0'}	0	2	1	427	1	1	0	244	1	0	0	78	0	2	1	427	1	1	0	244	1	0	0	78	98.7	98.7	{'repB', 'IncFII'}	2	{'repB', 'IncFII', 'IncFIA'}	3	{'repB', 'IncFII', 'IncFIA'}	3	{'repB', 'IncFII', 'IncFIA'}	3	{'repB', 'IncFII'}	2	{'repB', 'IncFII', 'IncFIA'}	3	{'repB', 'IncFII', 'IncFIA'}	3	2	0	1	278	3	0	0	278	3	0	0	278	2	0	1	278	2	0	1	278	2	0	1	278
KLP00131	{'KLP00196_2'}	{'KLP00605_3', 'KLP00133_3'}	{'KLP00196_2'}	{'KLP00146_2', 'KLP00133_3'}	204710	3559989	{'community_0_subcommunity_92'}	{'community_0'}	{'community_0_subcommunity_71', 'community_0_subcommunity_92'}	{'community_0'}	{'community_0_subcommunity_92'}	{'community_0'}	{'community_0_subcommunity_71', 'community_0_subcommunity_92'}	{'community_0'}	0	2	1	427	1	1	0	244	1	0	0	78	0	2	1	427	1	1	0	244	1	0	0	78	98.7	98.7	{'repB', 'IncFII'}	2	{'repB', 'IncFII', 'IncFIA'}	3	{'repB', 'IncFII', 'IncFIA'}	3	{'repB', 'IncFII', 'IncFIA'}	3	{'repB', 'IncFII'}	2	{'repB', 'IncFII', 'IncFIA'}	3	{'repB', 'IncFII', 'IncFIA'}	3	2	0	1	278	3	0	0	278	3	0	0	278	2	0	1	278	2	0	1	278	2	0	1	278
KLP00133	{'KLP00196_2', 'KLP00133_3'}	{'KLP00605_3', 'KLP00133_3'}	{'KLP00196_2', 'KLP00133_3'}	{'KLP00234_2', 'KLP00133_3'}	204710	5490865	{'community_0_subcommunity_71', 'community_0_subcommunity_92'}	{'community_0'}	{'community_0_subcommunity_71', 'community_0_subcommunity_92'}	{'community_0'}	{'community_0_subcommunity_71', 'community_0_subcommunity_92'}	{'community_0'}	{'community_0_subcommunity_71', 'community_0_subcommunity_92'}	{'community_0'}	1	1	1	427	2	0	0	244	1	0	0	78	1	1	1	427	2	0	0	244	1	0	0	78		98.7	{'repB', 'IncFII', 'IncFIA'}	3	{'repB', 'IncFII', 'IncFIA'}	3	{'repB', 'IncFII', 'IncFIA'}	3	{'repB', 'IncFII', 'IncFIA'}	3	{'repB', 'IncFII', 'IncFIA'}	3	{'repB', 'IncFII', 'IncFIA'}	3	{'repB', 'IncFII', 'IncFIA'}	3	3	0	0	278	3	0	0	278	3	0	0	278	3	0	0	278	3	0	0	278	3	0	0	278
KLP00134	{'KLP00196_2', 'KLP00133_3'}	{'KLP00147_2', 'KLP00133_3'}	{'KLP00196_2', 'KLP00133_3'}	{'KLP00234_2', 'KLP00605_2'}	221561	3213679	{'community_0_subcommunity_71', 'community_0_subcommunity_92'}	{'community_0'}	{'community_0_subcommunity_71', 'community_0_subcommunity_92'}	{'community_0'}	{'community_0_subcommunity_71', 'community_0_subcommunity_92'}	{'community_0'}	{'community_0_subcommunity_71', 'community_0_subcommunity_92'}	{'community_0'}	1	1	1	427	2	0	0	244	1	0	0	78	0	2	2	426	2	0	0	244	1	0	0	78	98.7	98.7	{'repB', 'IncFII', 'IncFIA'}	3	{'repB', 'IncFII', 'IncFIA'}	3	{'repB', 'IncFII', 'IncFIA'}	3	{'repB', 'IncFII', 'IncFIA'}	3	{'repB', 'IncFII', 'IncFIA'}	3	{'repB', 'IncFII', 'IncFIA'}	3	{'repB', 'IncFII', 'IncFIA'}	3	3	0	0	278	3	0	0	278	3	0	0	278	3	0	0	278	3	0	0	278	3	0	0	278
KLP00135	{'KLP00133_3'}	{'KLP00234_2', 'KLP00133_3'}	{'KLP00154_2', 'KLP00133_3'}	{'KLP00196_2', 'KLP00133_3'}	170952	5358335	{'community_0_subcommunity_71'}	{'community_0'}	{'community_0_subcommunity_71', 'community_0_subcommunity_92'}	{'community_0'}	{'community_0_subcommunity_71', 'community_0_subcommunity_92'}	{'community_0'}	{'community_0_subcommunity_71', 'community_0_subcommunity_92'}	{'community_0'}	1	1	1	427	2	0	0	244	1	0	0	78	1	1	1	427	2	0	0	244	1	0	0	78	98.7	98.7	{'IncFII', 'IncFIA'}	2	{'repB', 'IncFII', 'IncFIA'}	3	{'repB', 'IncFII', 'IncFIA'}	3	{'repB', 'IncFII', 'IncFIA'}	3	{'repB', 'IncFII', 'IncFIA'}	3	{'repB', 'IncFII', 'IncFIA'}	3	{'repB', 'IncFII', 'IncFIA'}	3	3	0	0	278	3	0	0	278	3	0	0	278	2	0	1	278	2	0	1	278	2	0	1	278
KLP00136	{'KLP00196_2'}	{'KLP00147_2'}	{'KLP00196_2'}	{'KLP00196_2'}	219068	5494317	{'community_0_subcommunity_92'}	{'community_0'}	{'community_0_subcommunity_92'}	{'community_0'}	{'community_0_subcommunity_92'}	{'community_0'}	{'community_0_subcommunity_92'}	{'community_0'}	0	1	1	428	1	0	0	245	1	0	0	78	1	0	0	429	1	0	0	245	1	0	0	78	98.7	98.7	{'repB', 'IncFII'}	2	{'repB', 'IncFII'}	2	{'repB', 'IncFII'}	2	{'repB', 'IncFII'}	2	{'repB', 'IncFII'}	2	{'repB', 'IncFII'}	2	{'repB', 'IncFII'}	2	2	0	0	279	2	0	0	279	2	0	0	279	2	0	0	279	2	0	0	279	2	0	0	279
KLP00138	{'KLP00196_2'}	{'KLP00147_2'}	{'KLP00196_2'}	{'KLP00196_2'}	191527	5452799	{'community_0_subcommunity_92'}	{'community_0'}	{'community_0_subcommunity_92'}	{'community_0'}	{'community_0_subcommunity_92'}	{'community_0'}	{'community_0_subcommunity_92'}	{'community_0'}	0	1	1	428	1	0	0	245	1	0	0	78	1	0	0	429	1	0	0	245	1	0	0	78	98.7	98.7	{'repB', 'IncFII'}	2	{'repB', 'IncFII'}	2	{'repB', 'IncFII'}	2	{'repB', 'IncFII'}	2	{'repB', 'IncFII'}	2	{'repB', 'IncFII'}	2	{'repB', 'IncFII'}	2	2	0	0	279	2	0	0	279	2	0	0	279	2	0	0	279	2	0	0	279	2	0	0	279
KLP00141	{'KLP00133_3'}	{'KLP00147_2', 'KLP00133_3'}	{'KLP00133_3'}	{'KLP00196_2', 'KLP00133_3'}	224771	3081612	{'community_0_subcommunity_71'}	{'community_0'}	{'community_0_subcommunity_71', 'community_0_subcommunity_92'}	{'community_0'}	{'community_0_subcommunity_71'}	{'community_0'}	{'community_0_subcommunity_71', 'community_0_subcommunity_92'}	{'community_0'}	1	1	0	428	1	1	0	244	1	0	0	78	1	1	0	428	1	1	0	244	1	0	0	78	98.7	98.7	{'IncFII', 'IncFIA'}	2	{'repB', 'IncFII', 'IncFIA'}	3	{'repB', 'IncFII', 'IncFIA'}	3	{'repB', 'IncFII', 'IncFIA'}	3	{'IncFII', 'IncFIA'}	2	{'repB', 'IncFII', 'IncFIA'}	3	{'repB', 'IncFII', 'IncFIA'}	3	2	0	1	278	3	0	0	278	3	0	0	278	2	0	1	278	2	0	1	278	2	0	1	278
KLP00142	{'KLP00142_2', 'KLP00234_2'}	{'KLP00142_2', 'KLP00234_2'}	{'KLP00142_2', 'KLP00184_2'}	{'KLP00142_2', 'KLP00234_2'}	191527	5498231	{'community_0_subcommunity_46', 'community_0_subcommunity_92'}	{'community_0'}	{'community_0_subcommunity_46', 'community_0_subcommunity_92'}	{'community_0'}	{'community_0_subcommunity_46', 'community_0_subcommunity_92'}	{'community_0'}	{'community_0_subcommunity_46', 'community_0_subcommunity_92'}	{'community_0'}	1	1	1	427	2	0	0	244	1	0	0	78	1	1	1	427	2	0	0	244	1	0	0	78	98.7	98.7	{'repB', 'IncFII', 'IncFIB', 'IncFIC'}	4	{'repB', 'IncFII', 'IncFIB', 'IncFIC'}	4	{'repB', 'IncFII', 'IncFIB', 'IncFIC'}	4	{'repB', 'IncFII', 'IncFIB', 'IncFIC'}	4	{'repB', 'IncFII', 'IncFIB', 'IncFIC'}	4	{'repB', 'IncFII', 'IncFIB', 'IncFIC'}	4	{'repB', 'IncFII', 'IncFIB', 'IncFIC'}	4	4	0	0	277	4	0	0	277	4	0	0	277	4	0	0	277	4	0	0	277	4	0	0	277
KLP00144	{'KLP00144_2'}	{'KLP00147_2'}	{'KLP00144_2'}	{'KLP00196_2'}	191527	5399522	{'community_0_subcommunity_92'}	{'community_0'}	{'community_0_subcommunity_92'}	{'community_0'}	{'community_0_subcommunity_92'}	{'community_0'}	{'community_0_subcommunity_92'}	{'community_0'}	0	1	1	428	1	0	0	245	1	0	0	78	0	1	1	428	1	0	0	245	1	0	0	78	98.7	98.6	{'repB', 'IncFII'}	2	{'repB', 'IncFII'}	2	{'repB', 'IncFII'}	2	{'repB', 'IncFII'}	2	{'repB', 'IncFII'}	2	{'repB', 'IncFII'}	2	{'repB', 'IncFII'}	2	2	0	0	279	2	0	0	279	2	0	0	279	2	0	0	279	2	0	0	279	2	0	0	279
KLP00145	{'KLP00145_2'}	{'KLP00147_2'}	{'KLP00145_2'}	set()	204764	5252248	{'community_0_subcommunity_92'}	{'community_0'}	{'community_0_subcommunity_92'}	{'community_0'}	{'community_0_subcommunity_92'}	{'community_0'}	set()	set()	0	1	1	428	1	0	0	245	1	0	0	78	0	0	1	429	0	0	1	245	0	0	1	78	98.7	98.7	{'repB', 'IncFII'}	2	{'repB', 'IncFII'}	2	{'repB', 'IncFII'}	2	{'repB', 'IncFII'}	2	{'repB', 'IncFII'}	2	set()	0	set()	0	2	0	0	279	2	0	0	279	0	0	0	281	2	0	0	279	2	0	0	279	0	2	0	279
KLP00146	{'KLP00146_2'}	{'KLP00154_2'}	{'KLP00146_2'}	{'KLP00146_2'}	204709	5494117	{'community_0_subcommunity_92'}	{'community_0'}	{'community_0_subcommunity_92'}	{'community_0'}	{'community_0_subcommunity_92'}	{'community_0'}	{'community_0_subcommunity_92'}	{'community_0'}	0	1	1	428	1	0	0	245	1	0	0	78	1	0	0	429	1	0	0	245	1	0	0	78	98.7	98.7	{'repB', 'IncFII'}	2	{'repB', 'IncFII'}	2	{'repB', 'IncFII'}	2	{'repB', 'IncFII'}	2	{'repB', 'IncFII'}	2	{'repB', 'IncFII'}	2	{'repB', 'IncFII'}	2	2	0	0	279	2	0	0	279	2	0	0	279	2	0	0	279	2	0	0	279	2	0	0	279
KLP00147	{'KLP00147_2'}	{'KLP00147_2'}	{'KLP00147_2'}	set()	203666	5494899	{'community_0_subcommunity_92'}	{'community_0'}	{'community_0_subcommunity_92'}	{'community_0'}	{'community_0_subcommunity_92'}	{'community_0'}	set()	set()	1	0	0	429	1	0	0	245	1	0	0	78	0	0	1	429	0	0	1	245	0	0	1	78	98.7	98.7	{'repB', 'IncFII'}	2	{'repB', 'IncFII'}	2	{'repB', 'IncFII'}	2	{'repB', 'IncFII'}	2	{'repB', 'IncFII'}	2	set()	0	set()	0	2	0	0	279	2	0	0	279	0	0	0	281	2	0	0	279	2	0	0	279	0	2	0	279
KLP00148	{'KLP00145_2'}	{'KLP00147_2'}	{'KLP00145_2'}	{'KLP00157_2'}	203667	5251650	{'community_0_subcommunity_92'}	{'community_0'}	{'community_0_subcommunity_92'}	{'community_0'}	{'community_0_subcommunity_92'}	{'community_0'}	{'community_0_subcommunity_92'}	{'community_0'}	0	1	1	428	1	0	0	245	1	0	0	78	0	1	1	428	1	0	0	245	1	0	0	78	98.7	98.7	{'repB', 'IncFII'}	2	{'repB', 'IncFII'}	2	{'repB', 'IncFII'}	2	{'repB', 'IncFII'}	2	{'repB', 'IncFII'}	2	{'repB', 'IncFII'}	2	{'repB', 'IncFII'}	2	2	0	0	279	2	0	0	279	2	0	0	279	2	0	0	279	2	0	0	279	2	0	0	279
KLP00149	{'KLP00196_2'}	{'KLP00154_2'}	{'KLP00196_2'}	set()	136412	5492154	{'community_0_subcommunity_92'}	{'community_0'}	{'community_0_subcommunity_92'}	{'community_0'}	{'community_0_subcommunity_92'}	{'community_0'}	set()	set()	0	1	1	428	1	0	0	245	1	0	0	78	0	0	1	429	0	0	1	245	0	0	1	78	98.5	98.7	{'repB', 'IncFII'}	2	{'repB', 'IncFII'}	2	{'repB', 'IncFII'}	2	{'repB', 'IncFII'}	2	{'repB', 'IncFII'}	2	set()	0	set()	0	2	0	0	279	2	0	0	279	0	0	0	281	2	0	0	279	2	0	0	279	0	2	0	279
KLP00151	{'KLP00196_2'}	{'KLP00196_2'}	{'KLP00196_2'}	{'KLP00196_2'}	203666	5491547	{'community_0_subcommunity_92'}	{'community_0'}	{'community_0_subcommunity_92'}	{'community_0'}	{'community_0_subcommunity_92'}	{'community_0'}	{'community_0_subcommunity_92'}	{'community_0'}	1	0	0	429	1	0	0	245	1	0	0	78	1	0	0	429	1	0	0	245	1	0	0	78	98.7	98.7	{'repB', 'IncFII'}	2	{'repB', 'IncFII'}	2	{'repB', 'IncFII'}	2	{'repB', 'IncFII'}	2	{'repB', 'IncFII'}	2	{'repB', 'IncFII'}	2	{'repB', 'IncFII'}	2	2	0	0	279	2	0	0	279	2	0	0	279	2	0	0	279	2	0	0	279	2	0	0	279
KLP00152	{'KLP00196_2'}	{'KLP00147_2'}	{'KLP00196_2'}	{'KLP00147_2'}	203665	5494192	{'community_0_subcommunity_92'}	{'community_0'}	{'community_0_subcommunity_92'}	{'community_0'}	{'community_0_subcommunity_92'}	{'community_0'}	{'community_0_subcommunity_92'}	{'community_0'}	0	1	1	428	1	0	0	245	1	0	0	78	0	1	1	428	1	0	0	245	1	0	0	78	98.7	98.7	{'repB', 'IncFII'}	2	{'repB', 'IncFII'}	2	{'repB', 'IncFII'}	2	{'repB', 'IncFII'}	2	{'repB', 'IncFII'}	2	{'repB', 'IncFII', 'ColRNAI'}	3	{'repB', 'IncFII'}	2	2	0	0	279	2	0	0	279	2	0	1	278	2	0	0	279	2	0	0	279	2	0	1	278
KLP00153	{'KLP00196_2'}	{'KLP00196_2'}	{'KLP00196_2'}	{'KLP00196_2'}	154589	5494341	{'community_0_subcommunity_92'}	{'community_0'}	{'community_0_subcommunity_92'}	{'community_0'}	{'community_0_subcommunity_92'}	{'community_0'}	{'community_0_subcommunity_92'}	{'community_0'}	1	0	0	429	1	0	0	245	1	0	0	78	1	0	0	429	1	0	0	245	1	0	0	78	98.7	98.7	{'repB', 'IncFII'}	2	{'repB', 'IncFII'}	2	{'repB', 'IncFII'}	2	{'repB', 'IncFII'}	2	{'repB', 'IncFII'}	2	{'repB', 'IncFII'}	2	{'repB', 'IncFII'}	2	2	0	0	279	2	0	0	279	2	0	0	279	2	0	0	279	2	0	0	279	2	0	0	279
KLP00154	{'KLP00154_2'}	{'KLP00154_2'}	{'KLP00154_2'}	{'KLP00146_2'}	203667	5493237	{'community_0_subcommunity_92'}	{'community_0'}	{'community_0_subcommunity_92'}	{'community_0'}	{'community_0_subcommunity_92'}	{'community_0'}	{'community_0_subcommunity_92'}	{'community_0'}	1	0	0	429	1	0	0	245	1	0	0	78	0	1	1	428	1	0	0	245	1	0	0	78	98.7	98.7	{'repB', 'IncFII'}	2	{'repB', 'IncFII'}	2	{'repB', 'IncFII'}	2	{'repB', 'IncFII'}	2	{'repB', 'IncFII'}	2	{'repB', 'IncFII'}	2	{'repB', 'IncFII'}	2	2	0	0	279	2	0	0	279	2	0	0	279	2	0	0	279	2	0	0	279	2	0	0	279
KLP00157	{'KLP00157_2'}	{'KLP00147_2'}	{'KLP00157_2'}	{'KLP00258_9'}	224562	5492953	{'community_0_subcommunity_92'}	{'community_0'}	{'community_0_subcommunity_92'}	{'community_0'}	{'community_0_subcommunity_92'}	{'community_0'}	{'community_0_subcommunity_90'}	{'community_0'}	0	1	1	428	1	0	0	245	1	0	0	78	0	1	1	428	0	1	1	244	1	0	0	78	98.7	98.7	{'repB', 'IncFII'}	2	{'repB', 'IncFII'}	2	{'repB', 'IncFII'}	2	{'repB', 'IncFII'}	2	{'repB', 'IncFII'}	2	{'ColRNAI', 'IncFII', 'IncR', 'IncFIB'}	4	{'IncR'}	1	2	0	0	279	2	0	0	279	1	0	3	277	2	0	0	279	2	0	0	279	1	1	3	276
KLP00158	{'KLP00158_2', 'KLP00158_4', 'KLP00158_3'}	{'KLP00158_2', 'KLP00002_6', 'KLP00158_4', 'KLP00158_3'}	{'KLP00158_2', 'KLP00158_4', 'KLP00158_3'}	{'KLP00158_2', 'KLP00158_4', 'KLP00158_3'}	142818	5546663	{'community_24_subcommunity_0', 'community_0_subcommunity_93', 'community_0_subcommunity_90'}	{'community_24', 'community_0'}	{'community_0_subcommunity_88', 'community_24_subcommunity_0', 'community_0_subcommunity_93', 'community_0_subcommunity_90'}	{'community_24', 'community_0'}	{'community_24_subcommunity_0', 'community_0_subcommunity_93', 'community_0_subcommunity_90'}	{'community_24', 'community_0'}	{'community_24_subcommunity_0', 'community_0_subcommunity_93', 'community_0_subcommunity_90'}	{'community_24', 'community_0'}	3	1	0	426	3	1	0	242	2	0	0	77	3	0	0	427	3	0	0	243	2	0	0	77	98.7	98.7	{'IncFII', 'IncR', 'IncFIB', 'IncHI1B'}	4	{'IncHI1B', 'IncFII', 'IncFIB', 'ColRNAI', 'IncR'}	5	{'IncHI1B', 'IncFII', 'IncFIB', 'ColRNAI', 'IncR'}	5	{'IncHI1B', 'IncFII', 'IncFIB', 'ColRNAI', 'IncR'}	5	{'IncFII', 'IncR', 'IncFIB', 'IncHI1B'}	4	{'IncHI1B', 'IncFII', 'IncFIB', 'ColRNAI', 'IncR'}	5	{'IncFII', 'IncR', 'IncFIB', 'IncHI1B'}	4	4	0	1	276	5	0	0	276	4	0	1	276	4	0	1	276	4	0	1	276	4	0	1	276
KLP00161	{'KLP00161_2'}	{'KLP00161_2'}	{'KLP00161_2'}	set()	229754	5352428	{'community_0_subcommunity_86'}	{'community_0'}	{'community_0_subcommunity_86'}	{'community_0'}	{'community_0_subcommunity_86'}	{'community_0'}	set()	set()	1	0	0	429	1	0	0	245	1	0	0	78	0	0	1	429	0	0	1	245	0	0	1	78	98.5	98.7	{'IncFII', 'IncFIB'}	2	{'IncFII', 'IncFIB'}	2	{'IncFII', 'IncFIB'}	2	{'IncFII', 'IncFIB'}	2	{'IncFII', 'IncFIB'}	2	set()	0	set()	0	2	0	0	279	2	0	0	279	0	0	0	281	2	0	0	279	2	0	0	279	0	2	0	279
KLP00164	{'KLP00196_2'}	{'KLP00157_2'}	{'KLP00196_2'}	{'KLP00196_2', 'KLP00128_5'}	167736	5359878	{'community_0_subcommunity_92'}	{'community_0'}	{'community_0_subcommunity_92'}	{'community_0'}	{'community_0_subcommunity_92'}	{'community_0'}	{'community_0_subcommunity_88', 'community_0_subcommunity_92'}	{'community_0'}	0	1	1	428	1	0	0	245	1	0	0	78	1	1	0	428	1	1	0	244	1	0	0	78	98.7	98.7	{'repB', 'IncFII'}	2	{'repB', 'IncFII'}	2	{'repB', 'IncFII'}	2	{'repB', 'IncFII'}	2	{'repB', 'IncFII'}	2	{'repB', 'IncFII', 'ColRNAI'}	3	{'repB', 'IncFII', 'ColRNAI'}	3	2	0	0	279	2	0	0	279	3	0	0	278	2	0	0	279	2	0	0	279	2	0	1	278
KLP00167	{'KLP00167_4'}	{'KLP00204_3', 'KLP00167_4', 'KLP00014_8'}	{'KLP00204_3', 'KLP00167_4'}	{'KLP00204_3', 'KLP00167_4'}	122491	5556458	{'community_0_subcommunity_90'}	{'community_0'}	{'community_0_subcommunity_88', 'community_0_subcommunity_59', 'community_0_subcommunity_90'}	{'community_0'}	{'community_0_subcommunity_59', 'community_0_subcommunity_90'}	{'community_0'}	{'community_0_subcommunity_59', 'community_0_subcommunity_90'}	{'community_0'}	2	1	0	427	2	1	0	243	1	0	0	78	2	0	0	428	2	0	0	244	1	0	0	78	98.7	98.7	{'IncR'}	1	{'ColRNAI', 'IncFII', 'IncR', 'IncFIB'}	4	{'ColRNAI', 'IncFII', 'IncR', 'IncFIB'}	4	{'ColRNAI', 'IncFII', 'IncR', 'IncFIB'}	4	{'IncFII', 'IncR', 'IncFIB'}	3	{'IncFII', 'IncR', 'IncFIB'}	3	{'IncFII', 'IncR', 'IncFIB'}	3	3	0	1	277	4	0	0	277	3	0	0	278	1	0	3	277	1	0	3	277	1	0	2	278
KLP00168	{'KLP00168_2'}	{'KLO00107_4', 'KLP00168_2'}	{'KLP00168_2'}	set()	171163	5237805	{'community_24_subcommunity_3'}	{'community_24'}	{'community_24_subcommunity_3', 'community_1_subcommunity_1'}	{'community_24', 'community_1'}	{'community_24_subcommunity_3'}	{'community_24'}	set()	set()	1	1	0	428	1	1	0	244	1	1	0	77	0	0	1	429	0	0	1	245	0	0	1	78	98.9	98.8	{'RepB'}	1	{'IncHI2', 'IncFII', 'IncFIB', 'RepB', 'IncHI2A'}	5	{'IncHI2', 'RepB', 'IncHI2A'}	3	{'IncHI2', 'IncFII', 'IncFIB', 'RepB', 'IncHI2A'}	5	{'RepB'}	1	set()	0	set()	0	1	0	4	276	3	0	2	276	0	0	0	281	1	0	4	276	1	0	4	276	0	1	0	280
KLP00170	{'KLP00142_2', 'KLP00234_2'}	{'KLP00605_3', 'KLP00142_2'}	{'KLP00142_2', 'KLP00184_2'}	{'KLP00196_2', 'KLP00142_2'}	144376	5482046	{'community_0_subcommunity_46', 'community_0_subcommunity_92'}	{'community_0'}	{'community_0_subcommunity_46', 'community_0_subcommunity_92'}	{'community_0'}	{'community_0_subcommunity_46', 'community_0_subcommunity_92'}	{'community_0'}	{'community_0_subcommunity_46', 'community_0_subcommunity_92'}	{'community_0'}	1	1	1	427	2	0	0	244	1	0	0	78	1	1	1	427	2	0	0	244	1	0	0	78	98.7	98.7	{'repB', 'IncFII', 'IncFIB', 'IncFIC'}	4	{'repB', 'IncFII', 'IncFIB', 'IncFIC'}	4	{'repB', 'IncFIB', 'IncFIC'}	3	{'repB', 'IncFII', 'IncFIB', 'IncFIC'}	4	{'repB', 'IncFII', 'IncFIB', 'IncFIC'}	4	{'IncFII', 'IncFIB', 'IncFIC', 'ColRNAI', 'repB'}	5	{'repB', 'IncFII', 'IncFIB', 'IncFIC'}	4	4	0	0	277	3	0	1	277	4	0	1	276	4	0	0	277	4	0	0	277	4	0	1	276
KLP00171	{'KLP00258_10', 'KLP00171_4'}	{'KLP00258_10', 'KLP00171_4'}	{'KLP00258_10', 'KLP00171_4'}	{'KLP00258_10', 'KLP00171_4'}	176518	1755373	{'community_0_subcommunity_91', 'community_0_subcommunity_93'}	{'community_0'}	{'community_0_subcommunity_91', 'community_0_subcommunity_93'}	{'community_0'}	{'community_0_subcommunity_91', 'community_0_subcommunity_93'}	{'community_0'}	{'community_0_subcommunity_91', 'community_0_subcommunity_93'}	{'community_0'}	2	0	0	428	2	0	0	244	1	0	0	78	2	0	0	428	2	0	0	244	1	0	0	78	98.7	98.7	{'IncX3', 'IncFII', 'IncFIB'}	3	{'IncX3', 'IncFII', 'IncFIB'}	3	{'IncX3', 'IncFII', 'IncFIB'}	3	{'IncX3', 'IncFII', 'IncFIB'}	3	{'IncX3', 'IncFII', 'IncFIB'}	3	{'IncX3', 'IncFII', 'IncFIB'}	3	{'IncX3', 'IncFII', 'IncFIB'}	3	3	0	0	278	3	0	0	278	3	0	0	278	3	0	0	278	3	0	0	278	3	0	0	278
KLP00172	{'KLP00172_3', 'KLP00172_2', 'KLP00172_4'}	{'KLP00270_2', 'KLP00172_3', 'KLP00172_4'}	{'KLP00172_3', 'KLP00172_2', 'KLP00172_4'}	set()	134078	5538812	{'community_0_subcommunity_91', 'community_0_subcommunity_93', 'community_0_subcommunity_90'}	{'community_0'}	{'community_0_subcommunity_91', 'community_0_subcommunity_93', 'community_0_subcommunity_90'}	{'community_0'}	{'community_0_subcommunity_91', 'community_0_subcommunity_93', 'community_0_subcommunity_90'}	{'community_0'}	set()	set()	2	1	1	426	3	0	0	243	1	0	0	78	0	0	3	427	0	0	3	243	0	0	1	78	98.7	98.7	{'IncX3', 'IncFII', 'IncFIB'}	3	{'IncX3', 'IncFII', 'IncFIB', 'ColRNAI'}	4	{'IncX3', 'IncFII', 'IncFIB'}	3	{'IncX3', 'IncFII', 'IncFIB', 'ColRNAI'}	4	{'IncX3', 'IncFII', 'IncFIB'}	3	set()	0	set()	0	3	0	1	277	3	0	1	277	0	0	0	281	3	0	1	277	3	0	1	277	0	3	0	278
KLP00174	{'KLP00174_2', 'KLP00174_3'}	{'KLP00174_2', 'KLP00265_5', 'KLP00270_3'}	{'KLP00174_2', 'KLP00174_3'}	{'KLP00174_3', 'KLP00175_2'}	134646	5412171	{'community_0_subcommunity_93', 'community_0_subcommunity_90'}	{'community_0'}	{'community_0_subcommunity_88', 'community_0_subcommunity_93', 'community_0_subcommunity_90'}	{'community_0'}	{'community_0_subcommunity_93', 'community_0_subcommunity_90'}	{'community_0'}	{'community_0_subcommunity_93', 'community_0_subcommunity_90'}	{'community_0'}	1	2	1	426	2	1	0	243	1	0	0	78	1	1	1	427	2	0	0	244	1	0	0	78	98.7	98.7	{'IncFII', 'IncR', 'IncFIB'}	3	{'ColRNAI', 'IncFII', 'IncR', 'IncFIB'}	4	{'ColRNAI', 'IncFII', 'IncR', 'IncFIB'}	4	{'ColRNAI', 'IncFII', 'IncR', 'IncFIB'}	4	{'IncFII', 'IncR', 'IncFIB'}	3	{'ColRNAI', 'IncFII', 'IncFIB', 'IncR'}	4	{'IncFIB', 'IncFII', 'IncR'}	3	3	0	1	277	4	0	0	277	3	0	1	277	3	0	1	277	3	0	1	277	3	0	1	277
KLP00175	{'KLP00175_2'}	{'KLP00204_4', 'KLP00270_2', 'KLP00002_6'}	{'KLP00175_2'}	{'KLP00204_4', 'KLP00175_2'}	121443	5412575	{'community_0_subcommunity_93'}	{'community_0'}	{'community_0_subcommunity_88', 'community_0_subcommunity_93', 'community_0_subcommunity_90'}	{'community_0'}	{'community_0_subcommunity_93'}	{'community_0'}	{'community_0_subcommunity_93', 'community_0_subcommunity_90'}	{'community_0'}	0	3	1	426	1	2	0	243	1	0	0	78	1	1	0	428	1	1	0	244	1	0	0	78	98.7	98.7	{'IncFII', 'IncFIB'}	2	{'ColRNAI', 'IncFII', 'IncR', 'IncFIB'}	4	{'IncFIB', 'IncFII', 'IncR', 'ColRNAI'}	4	{'IncFII', 'IncFIB'}	2	{'IncFII', 'IncFIB'}	2	{'IncFII', 'IncR', 'IncFIB'}	3	{'IncFIB', 'IncFII', 'IncR'}	3	2	0	0	279	4	0	0	277	3	0	0	278	2	0	0	279	2	0	2	277	2	0	1	278
KLP00177	{'KLP00190_4'}	{'KLP00190_4'}	{'KLP00203_3'}	set()	163880	163880	{'community_0_subcommunity_72'}	{'community_0'}	{'community_0_subcommunity_72'}	{'community_0'}	{'community_0_subcommunity_72'}	{'community_0'}	set()	set()	0	1	1	428	1	0	0	245	1	0	0	78	0	0	1	429	0	0	1	245	0	0	1	78	98.2	98.2	{'IncFIB'}	1	{'IncFIB'}	1	{'IncFIB'}	1	{'IncFIB'}	1	{'IncFIB'}	1	set()	0	set()	0	1	0	0	280	1	0	0	280	0	0	0	281	1	0	0	280	1	0	0	280	0	1	0	280
KLP00181	{'KLP00181_2'}	{'KLP00181_2'}	{'KLP00181_2'}	set()	563957	5299034	{'community_0_subcommunity_72'}	{'community_0'}	{'community_0_subcommunity_72'}	{'community_0'}	{'community_0_subcommunity_72'}	{'community_0'}	set()	set()	1	0	0	429	1	0	0	245	1	0	0	78	0	0	1	429	0	0	1	245	0	0	1	78	98.7	98.9	{'IncFIB', 'IncN'}	2	{'IncFIB', 'IncN'}	2	{'IncFIB', 'IncN'}	2	{'IncFIB', 'IncN'}	2	{'IncFIB', 'IncN'}	2	set()	0	set()	0	2	0	0	279	2	0	0	279	0	0	0	281	2	0	0	279	2	0	0	279	0	2	0	279
KLP00184	{'KLP00184_2'}	{'KLP00717_2'}	{'KLP00184_2'}	{'KLP00184_2'}	152883	5492286	{'community_0_subcommunity_92'}	{'community_0'}	{'community_0_subcommunity_92'}	{'community_0'}	{'community_0_subcommunity_92'}	{'community_0'}	{'community_0_subcommunity_92'}	{'community_0'}	0	1	1	428	1	0	0	245	1	0	0	78	1	0	0	429	1	0	0	245	1	0	0	78	98.7	98.7	{'repB', 'IncFII'}	2	{'repB', 'IncFII'}	2	{'repB', 'IncFII'}	2	{'repB', 'IncFII'}	2	{'repB', 'IncFII'}	2	{'repB', 'IncFII'}	2	{'repB', 'IncFII'}	2	2	0	0	279	2	0	0	279	2	0	0	279	2	0	0	279	2	0	0	279	2	0	0	279
KLP00187	{'CB00017_2'}	{'KLP00639_3'}	{'CB00017_2'}	set()	223237	5353655	{'community_0_subcommunity_82'}	{'community_0'}	{'community_0_subcommunity_82'}	{'community_0'}	{'community_0_subcommunity_82'}	{'community_0'}	set()	set()	0	1	1	428	1	0	0	245	1	0	0	78	0	0	1	429	0	0	1	245	0	0	1	78	98.9	98.9	{'IncFII', 'IncFIB'}	2	{'IncFII', 'IncFIB'}	2	{'IncFIB'}	1	{'IncFII', 'IncFIB'}	2	{'IncFII', 'IncFIB'}	2	set()	0	set()	0	2	0	0	279	1	0	1	279	0	0	0	281	2	0	0	279	2	0	0	279	0	2	0	279
KLP00190	{'KLP00190_4'}	{'KLP00190_4'}	{'KLP00190_4'}	set()	371950	2858976	{'community_0_subcommunity_72'}	{'community_0'}	{'community_0_subcommunity_72'}	{'community_0'}	{'community_0_subcommunity_72'}	{'community_0'}	set()	set()	1	0	0	429	1	0	0	245	1	0	0	78	0	0	1	429	0	0	1	245	0	0	1	78	93.5	93.5	{'IncFIB'}	1	{'IncFIB'}	1	{'IncFIB'}	1	{'IncFIB'}	1	{'IncFIB'}	1	set()	0	set()	0	1	0	0	280	1	0	0	280	0	0	0	281	1	0	0	280	1	0	0	280	0	1	0	280
KLP00191	{'KLP00234_2'}	{'KLP00234_2'}	{'KLP00234_2'}	{'KLP00234_2'}	165856	5498967	{'community_0_subcommunity_92'}	{'community_0'}	{'community_0_subcommunity_92'}	{'community_0'}	{'community_0_subcommunity_92'}	{'community_0'}	{'community_0_subcommunity_92'}	{'community_0'}	1	0	0	429	1	0	0	245	1	0	0	78	1	0	0	429	1	0	0	245	1	0	0	78	98.7	98.7	{'repB', 'IncFII'}	2	{'repB', 'IncFII'}	2	{'repB', 'IncFII'}	2	{'repB', 'IncFII'}	2	{'repB', 'IncFII'}	2	{'repB', 'IncFII', 'IncX3', 'ColRNAI'}	4	{'repB', 'IncFII'}	2	2	0	0	279	2	0	0	279	2	0	2	277	2	0	0	279	2	0	0	279	2	0	2	277
KLP00192	{'KLP00196_2'}	{'KLP00128_2'}	{'KLP00234_2'}	{'KLP00234_2'}	149754	5496136	{'community_0_subcommunity_92'}	{'community_0'}	{'community_0_subcommunity_92'}	{'community_0'}	{'community_0_subcommunity_92'}	{'community_0'}	{'community_0_subcommunity_92'}	{'community_0'}	0	1	1	428	1	0	0	245	1	0	0	78	1	0	0	429	1	0	0	245	1	0	0	78	98.7	98.7	{'repB', 'IncFII'}	2	{'repB', 'IncFII'}	2	{'repB', 'IncFII'}	2	{'repB', 'IncFII'}	2	{'repB', 'IncFII'}	2	{'repB', 'IncFII'}	2	{'repB', 'IncFII'}	2	2	0	0	279	2	0	0	279	2	0	0	279	2	0	0	279	2	0	0	279	2	0	0	279
KLP00194	{'KLP00196_2'}	{'KLP00128_2'}	{'KLP00196_2'}	{'KLP00196_2'}	186638	4086866	{'community_0_subcommunity_92'}	{'community_0'}	{'community_0_subcommunity_92'}	{'community_0'}	{'community_0_subcommunity_92'}	{'community_0'}	{'community_0_subcommunity_92'}	{'community_0'}	0	1	1	428	1	0	0	245	1	0	0	78	1	0	0	429	1	0	0	245	1	0	0	78	98.7	98.7	{'repB', 'IncFII'}	2	{'repB', 'IncFII'}	2	{'repB', 'IncFII'}	2	{'repB', 'IncFII'}	2	{'repB', 'IncFII'}	2	{'ColRNAI', 'IncFII', 'repB'}	3	{'repB', 'IncFII'}	2	2	0	0	279	2	0	0	279	2	0	1	278	2	0	0	279	2	0	0	279	2	0	1	278
KLP00195	{'KLP00196_2'}	{'KLP00157_2'}	{'KLP00196_2'}	{'KLP00196_2'}	203666	5493046	{'community_0_subcommunity_92'}	{'community_0'}	{'community_0_subcommunity_92'}	{'community_0'}	{'community_0_subcommunity_92'}	{'community_0'}	{'community_0_subcommunity_92'}	{'community_0'}	0	1	1	428	1	0	0	245	1	0	0	78	1	0	0	429	1	0	0	245	1	0	0	78	98.7	98.7	{'repB', 'IncFII'}	2	{'repB', 'IncFII'}	2	{'repB', 'IncFII'}	2	{'repB', 'IncFII'}	2	{'repB', 'IncFII'}	2	{'repB', 'IncFII', 'ColRNAI'}	3	{'repB', 'IncFII'}	2	2	0	0	279	2	0	0	279	2	0	1	278	2	0	0	279	2	0	0	279	2	0	1	278
KLP00196	{'KLP00196_2', 'KLP00196_4'}	{'KLP00196_2', 'KLP00196_4'}	{'KLP00196_2', 'KLP00196_4'}	{'KLP00175_2', 'KLP00157_2', 'KLP00196_4', 'KLP00167_4', 'KLP00128_5'}	203667	5412397	{'community_0_subcommunity_92', 'community_60_subcommunity_0'}	{'community_60', 'community_0'}	{'community_0_subcommunity_92', 'community_60_subcommunity_0'}	{'community_60', 'community_0'}	{'community_0_subcommunity_92', 'community_60_subcommunity_0'}	{'community_60', 'community_0'}	{'community_0_subcommunity_92', 'community_0_subcommunity_88', 'community_0_subcommunity_90', 'community_60_subcommunity_0', 'community_0_subcommunity_93'}	{'community_60', 'community_0'}	2	0	0	428	2	0	0	244	2	0	0	77	1	4	1	424	2	3	0	241	2	0	0	77	98.7	98.7	{'repB', 'IncFII'}	2	{'repB', 'IncFII'}	2	{'repB', 'IncFII'}	2	{'repB', 'IncFII'}	2	{'repB', 'IncFII'}	2	{'IncFII', 'IncFIB', 'ColRNAI', 'IncR', 'repB'}	5	{'IncFII', 'IncFIB', 'ColRNAI', 'IncR', 'repB'}	5	2	0	0	279	2	0	0	279	5	0	0	276	2	0	0	279	2	0	0	279	2	0	3	276
KLP00200	{'KLP00196_2'}	{'KLP00717_2'}	{'KLP00196_2'}	{'KLP00106_2'}	180421	5485953	{'community_0_subcommunity_92'}	{'community_0'}	{'community_0_subcommunity_92'}	{'community_0'}	{'community_0_subcommunity_92'}	{'community_0'}	{'community_0_subcommunity_92'}	{'community_0'}	0	1	1	428	1	0	0	245	1	0	0	78	0	1	1	428	1	0	0	245	1	0	0	78	98.5	98.7	{'repB', 'IncFII'}	2	{'repB', 'IncFII'}	2	{'repB', 'IncFII'}	2	{'repB', 'IncFII'}	2	{'repB', 'IncFII'}	2	{'repB', 'IncFII', 'ColRNAI'}	3	{'repB', 'IncFII', 'ColRNAI'}	3	2	0	0	279	2	0	0	279	3	0	0	278	2	0	0	279	2	0	0	279	2	0	1	278
KLP00201	{'KLP00201_2', 'KLP00014_8', 'KLP00201_4'}	{'KLP00014_8', 'KLP00201_4', 'KLP00108_2'}	{'KLP00172_3', 'KLP00201_2', 'KLP00014_8', 'KLP00201_4'}	{'KLP00172_3', 'KLP00201_2', 'KLP00014_8', 'KLP00201_4'}	203669	5402260	{'community_0_subcommunity_88', 'community_2_subcommunity_0', 'community_0_subcommunity_90'}	{'community_2', 'community_0'}	{'community_0_subcommunity_88', 'community_0_subcommunity_93', 'community_2_subcommunity_0'}	{'community_2', 'community_0'}	{'community_0_subcommunity_91', 'community_2_subcommunity_0', 'community_0_subcommunity_88', 'community_0_subcommunity_90'}	{'community_2', 'community_0'}	{'community_0_subcommunity_91', 'community_2_subcommunity_0', 'community_0_subcommunity_88', 'community_0_subcommunity_90'}	{'community_2', 'community_0'}	2	1	2	425	2	1	2	241	2	0	0	77	4	0	0	426	4	0	0	242	2	0	0	77	98.5	98.7	{'IncN3', 'IncFII', 'IncFIB', 'ColRNAI', 'IncR'}	5	{'IncN3', 'IncFII', 'IncFIB', 'ColRNAI', 'IncX3'}	5	{'ColRNAI', 'IncN3', 'IncFIB', 'IncFII'}	4	{'IncN3', 'IncFII', 'IncFIB', 'ColRNAI', 'IncR', 'IncX3'}	6	{'IncN3', 'IncFII', 'IncFIB', 'ColRNAI', 'IncR', 'IncX3'}	6	{'IncN3', 'IncFII', 'IncFIB', 'ColRNAI', 'IncR', 'IncX3'}	6	{'IncN3', 'IncFII', 'IncFIB', 'ColRNAI', 'IncR', 'IncX3'}	6	6	0	0	275	4	0	1	276	6	0	0	275	5	0	1	275	4	1	1	275	5	0	1	275
KLP00203	{'KLP00203_3'}	{'KLP00203_3'}	{'KLP00203_3'}	set()	152781	3951451	{'community_0_subcommunity_72'}	{'community_0'}	{'community_0_subcommunity_72'}	{'community_0'}	{'community_0_subcommunity_72'}	{'community_0'}	set()	set()	1	0	0	429	1	0	0	245	1	0	0	78	0	0	1	429	0	0	1	245	0	0	1	78	98.7	98.4	{'IncFIB'}	1	{'IncFIB'}	1	{'IncFIB'}	1	{'Col440II', 'Col', 'IncFIB'}	3	{'IncFIB'}	1	set()	0	set()	0	1	0	2	278	1	0	0	280	0	0	0	281	1	0	2	278	1	0	0	280	0	1	0	280
KLP00204	{'KLP00204_4', 'KLP00204_3'}	{'KLP00204_4', 'KLP00204_3'}	{'KLP00204_4', 'KLP00204_3'}	set()	115319	5560505	{'community_0_subcommunity_59', 'community_0_subcommunity_90'}	{'community_0'}	{'community_0_subcommunity_59', 'community_0_subcommunity_90'}	{'community_0'}	{'community_0_subcommunity_59', 'community_0_subcommunity_90'}	{'community_0'}	set()	set()	2	0	0	428	2	0	0	244	1	0	0	78	0	0	2	428	0	0	2	244	0	0	1	78	98.7	98.7	{'IncFIB', 'IncFII', 'IncR'}	3	{'ColRNAI', 'IncFII', 'IncR', 'IncFIB'}	4	{'IncFIB', 'IncFII', 'IncR'}	3	{'IncFII', 'IncR', 'IncFIB'}	3	{'IncFIB', 'IncFII', 'IncR'}	3	set()	0	set()	0	3	0	0	278	3	0	1	277	0	0	0	281	3	0	0	278	3	0	1	277	0	3	0	278
KLP00213	{'KLP00213_4'}	{'KLP00213_4'}	{'KLP00213_4'}	set()	115525	1670313	{'community_0_subcommunity_82'}	{'community_0'}	{'community_0_subcommunity_82'}	{'community_0'}	{'community_0_subcommunity_82'}	{'community_0'}	set()	set()	1	0	0	429	1	0	0	245	1	0	0	78	0	0	1	429	0	0	1	245	0	0	1	78	96.9	98.2	{'IncFII', 'IncFIB'}	2	{'IncFII', 'IncFIB'}	2	{'IncFII', 'IncFIB'}	2	{'IncFII', 'IncFIB'}	2	{'IncFII', 'IncFIB'}	2	set()	0	set()	0	2	0	0	279	2	0	0	279	0	0	0	281	2	0	0	279	2	0	0	279	0	2	0	279
KLP00215	{'EC00701_3'}	{'EC00701_3'}	{'EC00701_3'}	set()	160507	3939910	{'community_0_subcommunity_68'}	{'community_0'}	{'community_0_subcommunity_68'}	{'community_0'}	{'community_0_subcommunity_68'}	{'community_0'}	set()	set()	1	0	0	429	1	0	0	245	1	0	0	78	0	0	1	429	0	0	1	245	0	0	1	78	98.7	98.7	{'IncFII', 'IncFIB'}	2	{'IncFII', 'IncFIB'}	2	{'IncFII', 'IncFIB'}	2	{'ColRNAI', 'IncFII', 'IncFIB'}	3	{'IncFII', 'IncFIB'}	2	set()	0	set()	0	2	0	1	278	2	0	0	279	0	0	0	281	2	0	1	278	2	0	0	279	0	2	0	279
KLP00217	{'KLP00196_2'}	{'KLP00196_2'}	{'KLP00196_2'}	{'EC01329_6'}	161395	5490374	{'community_0_subcommunity_92'}	{'community_0'}	{'community_0_subcommunity_92'}	{'community_0'}	{'community_0_subcommunity_92'}	{'community_0'}	{'community_0_subcommunity_91'}	{'community_0'}	1	0	0	429	1	0	0	245	1	0	0	78	0	1	1	428	0	1	1	244	1	0	0	78	98.7	98.7	{'repB', 'IncFII'}	2	{'repB', 'IncFII'}	2	{'repB', 'IncFII'}	2	{'repB', 'IncFII'}	2	{'repB', 'IncFII'}	2	{'IncFII', 'IncFIB', 'ColRNAI', 'IncX3', 'repB'}	5	{'IncX3'}	1	2	0	0	279	2	0	0	279	1	0	4	276	2	0	0	279	2	0	0	279	2	0	3	276
KLP00218	{'KLP00218_2'}	{'KLP00218_2'}	{'KLP00218_2'}	{'KLP00218_2'}	217022	4408226	{'community_0_subcommunity_86'}	{'community_0'}	{'community_0_subcommunity_86'}	{'community_0'}	{'community_0_subcommunity_86'}	{'community_0'}	{'community_0_subcommunity_86'}	{'community_0'}	1	0	0	429	1	0	0	245	1	0	0	78	1	0	0	429	1	0	0	245	1	0	0	78	98.5	96.4	{'IncFII', 'IncFIB'}	2	{'IncFII', 'IncFIB'}	2	{'IncFII', 'IncFIB'}	2	{'IncFII', 'IncFIB'}	2	{'IncFII', 'IncFIB'}	2	{'IncFII', 'Col', 'IncFIB'}	3	{'IncFII', 'IncFIB'}	2	2	0	0	279	2	0	0	279	2	0	1	278	2	0	0	279	2	0	0	279	2	0	1	278
KLP00220	{'KLP00196_2'}	{'KLP00196_2'}	{'KLP00196_2'}	set()	130488	4139392	{'community_0_subcommunity_92'}	{'community_0'}	{'community_0_subcommunity_92'}	{'community_0'}	{'community_0_subcommunity_92'}	{'community_0'}	set()	set()	1	0	0	429	1	0	0	245	1	0	0	78	0	0	1	429	0	0	1	245	0	0	1	78	98.7	98.7	{'repB', 'IncFII'}	2	{'repB', 'IncFII'}	2	{'repB', 'IncFII'}	2	{'repB', 'IncFII'}	2	{'repB', 'IncFII'}	2	set()	0	set()	0	2	0	0	279	2	0	0	279	0	0	0	281	2	0	0	279	2	0	0	279	0	2	0	279
KLP00221	{'KLP00258_10', 'KLP00221_3', 'KLP00221_2'}	{'KLP00002_6', 'KLP00695_4', 'KLP00221_2', 'CB00028_3'}	{'KLP00258_10', 'KLP00221_3', 'KLP00221_2'}	set()	142985	5382251	{'community_0_subcommunity_91', 'community_0_subcommunity_93', 'community_2_subcommunity_0'}	{'community_2', 'community_0'}	{'community_0_subcommunity_88', 'community_0_subcommunity_93', 'community_2_subcommunity_0', 'community_0_subcommunity_91'}	{'community_2', 'community_0'}	{'community_0_subcommunity_91', 'community_0_subcommunity_93', 'community_2_subcommunity_0'}	{'community_2', 'community_0'}	set()	set()	1	3	2	424	3	1	0	242	2	0	0	77	0	0	3	427	0	0	3	243	0	0	2	77	98.4	98.7	{'IncN3', 'IncFII', 'IncFIB', 'ColRNAI', 'IncX3'}	5	{'IncN3', 'IncFII', 'IncFIB', 'ColRNAI', 'IncX3'}	5	{'IncN3', 'IncFII', 'IncFIB', 'ColRNAI', 'IncX3'}	5	{'IncN3', 'IncFII', 'IncFIB', 'ColRNAI', 'IncX3'}	5	{'IncN3', 'IncFII', 'IncFIB', 'ColRNAI', 'IncX3'}	5	set()	0	set()	0	5	0	0	276	5	0	0	276	0	0	0	281	5	0	0	276	5	0	0	276	0	5	0	276
KLP00225	{'KLP00719_2', 'KLP00258_10', 'KLP00258_9'}	{'KLP00258_10', 'KLP00002_6', 'KLP00158_4'}	{'KLP00258_10', 'KLP00175_2', 'KLP00158_4'}	{'KLP00258_10', 'KLP00175_2', 'KLP00228_8'}	65280	5038608	{'community_0_subcommunity_91', 'community_0_subcommunity_93', 'community_0_subcommunity_90'}	{'community_0'}	{'community_0_subcommunity_91', 'community_0_subcommunity_88', 'community_0_subcommunity_90'}	{'community_0'}	{'community_0_subcommunity_91', 'community_0_subcommunity_93', 'community_0_subcommunity_90'}	{'community_0'}	{'community_0_subcommunity_91', 'community_0_subcommunity_93', 'community_0_subcommunity_90'}	{'community_0'}	2	1	1	426	2	1	1	242	1	0	0	78	2	1	1	426	3	0	0	243	1	0	0	78	98.2	98.5	{'IncX3', 'IncFII', 'IncR', 'IncFIB'}	4	{'IncFII', 'IncFIB', 'ColRNAI', 'IncR', 'IncX3'}	5	{'IncX3', 'ColRNAI', 'IncR'}	3	{'IncFII', 'IncFIB', 'ColRNAI', 'IncR', 'IncX3'}	5	{'IncX3', 'IncFII', 'IncR', 'IncFIB'}	4	{'IncFII', 'IncFIB', 'ColRNAI', 'IncR', 'IncX3'}	5	{'IncX3', 'IncFII', 'IncR', 'IncFIB'}	4	4	0	1	276	3	0	2	276	4	0	1	276	4	0	1	276	4	0	1	276	4	0	1	276
KLP00228	{'KLP00204_3', 'KLP00228_8'}	{'KLP00204_3'}	{'KLP00204_3', 'KLP00228_8'}	{'KLP00204_3', 'KLP00258_9'}	30504	1635331	{'community_0_subcommunity_59', 'community_0_subcommunity_90'}	{'community_0'}	{'community_0_subcommunity_59'}	{'community_0'}	{'community_0_subcommunity_59', 'community_0_subcommunity_90'}	{'community_0'}	{'community_0_subcommunity_59', 'community_0_subcommunity_90'}	{'community_0'}	1	0	1	428	1	0	1	244	1	0	0	78	1	1	1	427	2	0	0	244	1	0	0	78	97.5	98.6	{'IncFII', 'IncR', 'IncFIB'}	3	{'ColRNAI', 'IncFII', 'IncR', 'IncFIB'}	4	{'IncFII', 'IncFIB'}	2	{'ColRNAI', 'IncFII', 'IncR', 'IncFIB'}	4	{'IncFII', 'IncR', 'IncFIB'}	3	{'ColRNAI', 'IncFII', 'IncR', 'IncFIB'}	4	{'IncFII', 'IncR', 'IncFIB'}	3	3	0	1	277	2	0	2	277	3	0	1	277	3	0	1	277	3	0	1	277	3	0	1	277
KLP00230	{'KLP00196_2'}	{'KLP00717_2'}	{'KLP00196_2'}	{'KLP00196_2'}	44555	4854764	{'community_0_subcommunity_92'}	{'community_0'}	{'community_0_subcommunity_92'}	{'community_0'}	{'community_0_subcommunity_92'}	{'community_0'}	{'community_0_subcommunity_92'}	{'community_0'}	0	1	1	428	1	0	0	245	1	0	0	78	1	0	0	429	1	0	0	245	1	0	0	78	98.5	98.7	{'repB', 'IncFII'}	2	{'repB', 'IncFII'}	2	{'repB', 'IncFII'}	2	{'repB', 'IncFII'}	2	{'repB', 'IncFII'}	2	{'repB', 'IncFII'}	2	{'repB', 'IncFII'}	2	2	0	0	279	2	0	0	279	2	0	0	279	2	0	0	279	2	0	0	279	2	0	0	279
KLP00231	{'KLP00196_2'}	{'KLP00605_3', 'KLP00605_2'}	{'KLP00196_2'}	{'KLP00234_2', 'KLP00133_3'}	136959	5431435	{'community_0_subcommunity_92'}	{'community_0'}	{'community_0_subcommunity_71', 'community_0_subcommunity_92'}	{'community_0'}	{'community_0_subcommunity_92'}	{'community_0'}	{'community_0_subcommunity_71', 'community_0_subcommunity_92'}	{'community_0'}	0	2	1	427	1	1	0	244	1	0	0	78	0	2	1	427	1	1	0	244	1	0	0	78	97.3	97.5	{'repB', 'IncFII'}	2	{'repB', 'IncFII', 'IncFIA'}	3	{'repB', 'IncFII', 'IncFIA'}	3	{'repB', 'IncFII', 'IncFIA'}	3	{'repB', 'IncFII'}	2	{'repB', 'IncFII', 'IncFIA'}	3	{'repB', 'IncFII', 'IncFIA'}	3	2	0	1	278	3	0	0	278	3	0	0	278	2	0	1	278	2	0	1	278	2	0	1	278
KLP00234	{'KLP00234_2'}	{'KLP00234_2'}	{'KLP00234_2'}	set()	142879	5502061	{'community_0_subcommunity_92'}	{'community_0'}	{'community_0_subcommunity_92'}	{'community_0'}	{'community_0_subcommunity_92'}	{'community_0'}	set()	set()	1	0	0	429	1	0	0	245	1	0	0	78	0	0	1	429	0	0	1	245	0	0	1	78	98.7	98.7	{'repB', 'IncFII'}	2	{'repB', 'IncFII'}	2	{'repB', 'IncFII'}	2	{'repB', 'IncFII'}	2	{'repB', 'IncFII'}	2	set()	0	set()	0	2	0	0	279	2	0	0	279	0	0	0	281	2	0	0	279	2	0	0	279	0	2	0	279
KLP00249	{'KLP00258_10', 'KLP00175_2', 'KLP00002_6', 'KLP00258_9'}	{'KLP00258_10', 'KLP00002_6', 'KLP00158_4', 'KLP00221_2'}	{'KLP00258_10', 'KLP00270_2', 'KLP00002_6', 'KLP00228_8'}	{'KLP00258_10', 'KLP00175_2', 'KLP00167_4'}	146161	5400949	{'community_0_subcommunity_91', 'community_0_subcommunity_93', 'community_0_subcommunity_88', 'community_0_subcommunity_90'}	{'community_0'}	{'community_0_subcommunity_91', 'community_0_subcommunity_93', 'community_0_subcommunity_88', 'community_0_subcommunity_90'}	{'community_0'}	{'community_0_subcommunity_91', 'community_0_subcommunity_93', 'community_0_subcommunity_88', 'community_0_subcommunity_90'}	{'community_0'}	{'community_0_subcommunity_91', 'community_0_subcommunity_93', 'community_0_subcommunity_90'}	{'community_0'}	2	2	2	424	4	0	0	242	1	0	0	78	1	2	3	424	3	0	1	242	1	0	0	78	enterobacterales_odb10	98.7	{'IncFII', 'IncFIB', 'ColRNAI', 'IncR', 'IncX3'}	5	{'IncFII', 'IncFIB', 'ColRNAI', 'IncR', 'IncX3'}	5	{'IncFII', 'IncFIB', 'ColRNAI', 'IncR', 'IncX3'}	5	{'IncFII', 'IncFIB', 'ColRNAI', 'IncR', 'IncX3'}	5	{'IncFII', 'IncFIB', 'ColRNAI', 'IncR', 'IncX3'}	5	{'IncFII', 'IncFIB', 'ColRNAI', 'IncR', 'IncX3'}	5	{'IncX3', 'IncFII', 'IncR', 'IncFIB'}	4	5	0	0	276	5	0	0	276	4	0	1	276	5	0	0	276	5	0	0	276	5	0	0	276
KLP00250	{'KLP00258_10', 'KLP00175_2', 'KLP00002_6', 'KLP00258_9'}	{'KLP00158_4', 'KLP00270_2', 'KLP00002_6', 'KLP00695_4'}	{'KLP00258_10', 'KLP00270_2', 'KLP00002_6', 'KLP00258_9'}	{'KLP00258_10', 'KLP00270_2', 'KLP00002_6', 'KLP00228_8'}	161431	5303381	{'community_0_subcommunity_91', 'community_0_subcommunity_93', 'community_0_subcommunity_88', 'community_0_subcommunity_90'}	{'community_0'}	{'community_0_subcommunity_88', 'community_0_subcommunity_93', 'community_0_subcommunity_90', 'community_0_subcommunity_91'}	{'community_0'}	{'community_0_subcommunity_91', 'community_0_subcommunity_93', 'community_0_subcommunity_88', 'community_0_subcommunity_90'}	{'community_0'}	{'community_0_subcommunity_91', 'community_0_subcommunity_93', 'community_0_subcommunity_88', 'community_0_subcommunity_90'}	{'community_0'}	2	2	2	424	4	0	0	242	1	0	0	78	3	1	1	425	4	0	0	242	1	0	0	78	enterobacterales_odb10	96.9	{'IncFII', 'IncFIB', 'ColRNAI', 'IncR', 'IncX3'}	5	{'IncFII', 'IncFIB', 'ColRNAI', 'IncR', 'IncX3'}	5	{'IncFII', 'IncFIB', 'ColRNAI', 'IncR', 'IncX3'}	5	{'IncFII', 'IncFIB', 'ColRNAI', 'IncR', 'IncX3'}	5	{'IncFII', 'IncFIB', 'ColRNAI', 'IncR', 'IncX3'}	5	{'IncFII', 'IncFIB', 'ColRNAI', 'IncR', 'IncX3'}	5	{'IncFII', 'IncFIB', 'ColRNAI', 'IncR', 'IncX3'}	5	5	0	0	276	5	0	0	276	5	0	0	276	5	0	0	276	5	0	0	276	5	0	0	276
KLP00251	{'KLP00258_10'}	{'KLP00258_10', 'KLP00270_2', 'KLP00002_6', 'KLP00270_3'}	{'KLP00258_10', 'EC00701_3', 'KLP00266_2'}	{'KLP00258_10', 'KLP00270_2', 'KLP00002_6', 'KLP00270_3'}	171720	3144571	{'community_0_subcommunity_91'}	{'community_0'}	{'community_0_subcommunity_91', 'community_0_subcommunity_93', 'community_0_subcommunity_88', 'community_0_subcommunity_90'}	{'community_0'}	{'community_0_subcommunity_91', 'community_0_subcommunity_93', 'community_0_subcommunity_68'}	{'community_0'}	{'community_0_subcommunity_91', 'community_0_subcommunity_93', 'community_0_subcommunity_88', 'community_0_subcommunity_90'}	{'community_0'}	1	3	2	424	2	2	1	241	1	0	0	78	1	3	2	424	2	2	1	241	1	0	0	78	enterobacterales_odb10	98.7	{'IncX3'}	1	{'IncFII', 'IncFIB', 'ColRNAI', 'IncR', 'IncX3'}	5	{'IncFII', 'IncFIB', 'ColRNAI', 'IncR', 'IncX3'}	5	{'IncFII', 'IncFIB', 'ColRNAI', 'IncR', 'IncX3'}	5	{'IncX3', 'IncFII', 'IncR', 'IncFIB'}	4	{'IncFII', 'IncFIB', 'ColRNAI', 'IncR', 'IncX3'}	5	{'IncFII', 'IncFIB', 'ColRNAI', 'IncR', 'IncX3'}	5	4	0	1	276	5	0	0	276	5	0	0	276	1	0	4	276	1	0	4	276	1	0	4	276
KLP00252	{'KLP00258_10'}	{'KLP00258_10', 'KLP00002_6', 'KLP00221_2', 'KLP00204_4'}	{'KLP00258_10', 'EC00701_3', 'KLP00266_2'}	{'KLP00175_2', 'KLP00270_3', 'KLP00695_4', 'KLP00002_6'}	161387	3144348	{'community_0_subcommunity_91'}	{'community_0'}	{'community_0_subcommunity_91', 'community_0_subcommunity_93', 'community_0_subcommunity_88', 'community_0_subcommunity_90'}	{'community_0'}	{'community_0_subcommunity_91', 'community_0_subcommunity_93', 'community_0_subcommunity_68'}	{'community_0'}	{'community_0_subcommunity_91', 'community_0_subcommunity_93', 'community_0_subcommunity_88', 'community_0_subcommunity_90'}	{'community_0'}	1	3	2	424	2	2	1	241	1	0	0	78	0	4	3	423	2	2	1	241	1	0	0	78	enterobacterales_odb10	98.7	{'IncX3'}	1	{'IncFII', 'IncFIB', 'ColRNAI', 'IncR', 'IncX3'}	5	{'IncFII', 'IncFIB', 'ColRNAI', 'IncR', 'IncX3'}	5	{'IncFII', 'IncFIB', 'ColRNAI', 'IncR', 'IncX3'}	5	{'IncX3', 'IncFII', 'IncR', 'IncFIB'}	4	{'IncFII', 'IncFIB', 'ColRNAI', 'IncR', 'IncX3'}	5	{'IncFII', 'IncFIB', 'ColRNAI', 'IncR', 'IncX3'}	5	4	0	1	276	5	0	0	276	5	0	0	276	1	0	4	276	1	0	4	276	1	0	4	276
KLP00253	{'KLP00258_10'}	set()	{'KLP00258_10', 'KLP00270_3', 'KLP00014_8', 'EC00701_3', 'KLP00266_2'}	{'KLP00258_10', 'KLP00270_2', 'KLP00002_6', 'KLP00258_9'}	163129	3354723	{'community_0_subcommunity_91'}	{'community_0'}	set()	set()	{'community_0_subcommunity_68', 'community_0_subcommunity_88', 'community_0_subcommunity_90', 'community_0_subcommunity_91', 'community_0_subcommunity_93'}	{'community_0'}	{'community_0_subcommunity_91', 'community_0_subcommunity_93', 'community_0_subcommunity_88', 'community_0_subcommunity_90'}	{'community_0'}	0	0	5	425	0	0	5	241	0	0	1	78	1	3	4	422	4	0	1	241	1	0	0	78	enterobacterales_odb10	98.7	{'IncX3'}	1	{'IncFII', 'IncFIB', 'ColRNAI', 'IncR', 'IncX3'}	5	set()	0	{'IncFII', 'IncFIB', 'ColRNAI', 'IncR', 'IncX3'}	5	{'IncFII', 'IncFIB', 'ColRNAI', 'IncR', 'IncX3'}	5	{'IncFII', 'IncFIB', 'ColRNAI', 'IncR', 'IncX3'}	5	{'IncFII', 'IncFIB', 'ColRNAI', 'IncR', 'IncX3'}	5	5	0	0	276	0	0	5	276	5	0	0	276	1	0	4	276	1	0	4	276	1	0	4	276
KLP00254	{'KLP00258_10'}	{'KLP00258_10', 'KLP00270_2', 'KLP00002_6', 'KLP00270_3'}	{'KLP00258_10', 'KLP00014_8', 'EC00701_3', 'KLP00266_2'}	{'KLP00258_10', 'KLP00270_2', 'KLP00270_3', 'KLP00002_6'}	149489	3144350	{'community_0_subcommunity_91'}	{'community_0'}	{'community_0_subcommunity_91', 'community_0_subcommunity_93', 'community_0_subcommunity_88', 'community_0_subcommunity_90'}	{'community_0'}	{'community_0_subcommunity_68', 'community_0_subcommunity_91', 'community_0_subcommunity_93', 'community_0_subcommunity_88'}	{'community_0'}	{'community_0_subcommunity_91', 'community_0_subcommunity_93', 'community_0_subcommunity_88', 'community_0_subcommunity_90'}	{'community_0'}	1	3	3	423	3	1	1	241	1	0	0	78	1	3	3	423	3	1	1	241	1	0	0	78	enterobacterales_odb10	98.7	{'IncX3'}	1	{'IncFII', 'IncFIB', 'ColRNAI', 'IncR', 'IncX3'}	5	{'IncFII', 'IncFIB', 'ColRNAI', 'IncR', 'IncX3'}	5	{'IncFII', 'IncFIB', 'ColRNAI', 'IncR', 'IncX3'}	5	{'IncFII', 'IncFIB', 'ColRNAI', 'IncR', 'IncX3'}	5	{'IncFII', 'IncFIB', 'ColRNAI', 'IncR', 'IncX3'}	5	{'IncFII', 'IncFIB', 'ColRNAI', 'IncR', 'IncX3'}	5	5	0	0	276	5	0	0	276	5	0	0	276	1	0	4	276	1	0	4	276	1	0	4	276
KLP00257	{'KLP00258_10', 'KLP00175_2', 'KLP00258_9'}	{'KLP00258_10', 'KLP00270_2', 'KLP00002_6', 'KLP00158_4'}	{'KLP00258_10', 'KLP00175_2', 'KLP00228_8'}	{'KLP00175_2', 'KLP00695_4', 'KLP00258_9'}	180421	5536996	{'community_0_subcommunity_91', 'community_0_subcommunity_93', 'community_0_subcommunity_90'}	{'community_0'}	{'community_0_subcommunity_91', 'community_0_subcommunity_93', 'community_0_subcommunity_88', 'community_0_subcommunity_90'}	{'community_0'}	{'community_0_subcommunity_91', 'community_0_subcommunity_93', 'community_0_subcommunity_90'}	{'community_0'}	{'community_0_subcommunity_91', 'community_0_subcommunity_93', 'community_0_subcommunity_90'}	{'community_0'}	1	3	2	424	3	1	0	242	1	0	0	78	1	2	2	425	3	0	0	243	1	0	0	78	enterobacterales_odb10	98.7	{'IncX3', 'IncFII', 'IncR', 'IncFIB'}	4	{'IncFII', 'IncFIB', 'ColRNAI', 'IncR', 'IncX3'}	5	{'IncFII', 'IncFIB', 'ColRNAI', 'IncR', 'IncX3'}	5	{'IncFII', 'IncFIB', 'ColRNAI', 'IncR', 'IncX3'}	5	{'IncX3', 'IncFII', 'IncR', 'IncFIB'}	4	{'IncFII', 'IncFIB', 'ColRNAI', 'IncR', 'IncX3'}	5	{'IncX3', 'IncFII', 'IncR', 'IncFIB'}	4	4	0	1	276	5	0	0	276	4	0	1	276	4	0	1	276	4	0	1	276	4	0	1	276
KLP00258	{'KLP00258_10', 'KLP00175_2', 'KLP00258_9'}	{'KLP00204_4', 'KLP00270_2', 'KLP00014_8'}	{'KLP00258_10', 'KLP00175_2', 'KLP00258_9'}	{'KLP00175_2', 'KLP00258_9'}	178580	5542913	{'community_0_subcommunity_91', 'community_0_subcommunity_93', 'community_0_subcommunity_90'}	{'community_0'}	{'community_0_subcommunity_88', 'community_0_subcommunity_93', 'community_0_subcommunity_90'}	{'community_0'}	{'community_0_subcommunity_91', 'community_0_subcommunity_93', 'community_0_subcommunity_90'}	{'community_0'}	{'community_0_subcommunity_93', 'community_0_subcommunity_90'}	{'community_0'}	0	3	3	424	2	1	1	242	1	0	0	78	2	0	1	427	2	0	1	243	1	0	0	78	enterobacterales_odb10	98.7	{'IncX3', 'IncFII', 'IncR', 'IncFIB'}	4	{'IncFII', 'IncFIB', 'ColRNAI', 'IncR', 'IncX3'}	5	{'IncFIB', 'IncFII', 'IncR', 'ColRNAI'}	4	{'IncX3', 'IncFII', 'IncR', 'IncFIB'}	4	{'IncX3', 'IncFII', 'IncR', 'IncFIB'}	4	{'ColRNAI', 'IncFII', 'IncR', 'IncFIB'}	4	{'IncFII', 'IncR', 'IncFIB'}	3	4	0	0	277	4	0	1	276	3	0	1	277	4	0	0	277	4	0	1	276	3	1	1	276
KLP00259	{'KLP00258_10', 'KLP00014_8', 'KLP00266_2'}	{'KLP00014_8', 'KLP00695_4', 'KLP00266_2'}	{'KLP00258_10', 'KLP00014_8', 'EC00701_3', 'KLP00266_2'}	{'KLP00258_10', 'KLP00014_8', 'EC00701_3', 'KLP00266_2'}	162976	4172044	{'community_0_subcommunity_91', 'community_0_subcommunity_93', 'community_0_subcommunity_88'}	{'community_0'}	{'community_0_subcommunity_88', 'community_0_subcommunity_93', 'community_0_subcommunity_91'}	{'community_0'}	{'community_0_subcommunity_68', 'community_0_subcommunity_91', 'community_0_subcommunity_93', 'community_0_subcommunity_88'}	{'community_0'}	{'community_0_subcommunity_68', 'community_0_subcommunity_91', 'community_0_subcommunity_93', 'community_0_subcommunity_88'}	{'community_0'}	2	1	2	425	3	0	1	242	1	0	0	78	4	0	0	426	4	0	0	242	1	0	0	78	enterobacterales_odb10	98.7	{'IncX3', 'ColRNAI', 'IncR', 'IncFII'}	4	{'IncFII', 'IncFIB', 'ColRNAI', 'IncR', 'IncX3'}	5	{'ColRNAI', 'IncX3', 'IncR', 'IncFII'}	4	{'IncFII', 'IncFIB', 'ColRNAI', 'IncR', 'IncX3'}	5	{'IncFII', 'IncFIB', 'ColRNAI', 'IncR', 'IncX3'}	5	{'IncFII', 'IncFIB', 'ColRNAI', 'IncR', 'IncX3'}	5	{'IncFII', 'IncFIB', 'ColRNAI', 'IncR', 'IncX3'}	5	5	0	0	276	4	0	1	276	5	0	0	276	4	0	1	276	4	0	1	276	4	0	1	276
KLP00260	{'KLP00258_10', 'KLP00014_8', 'EC00701_3', 'KLP00260_4'}	{'KLP00260_4', 'KLP00695_4', 'EC00701_3'}	{'KLP00260_4', 'KLP00014_8', 'KLP00258_10', 'EC00701_3'}	{'KLP00260_4', 'KLP00014_8', 'KLP00258_10', 'EC00701_3'}	164016	5204867	{'community_0_subcommunity_68', 'community_0_subcommunity_91', 'community_0_subcommunity_7', 'community_0_subcommunity_88'}	{'community_0'}	{'community_0_subcommunity_91', 'community_0_subcommunity_7', 'community_0_subcommunity_68'}	{'community_0'}	{'community_0_subcommunity_88', 'community_0_subcommunity_7', 'community_0_subcommunity_68', 'community_0_subcommunity_91'}	{'community_0'}	{'community_0_subcommunity_88', 'community_0_subcommunity_7', 'community_0_subcommunity_68', 'community_0_subcommunity_91'}	{'community_0'}	2	1	2	425	3	0	1	242	1	0	0	78	4	0	0	426	4	0	0	242	1	0	0	78	enterobacterales_odb10	98.7	{'IncFII', 'IncFIB', 'ColRNAI', 'IncN', 'IncX3'}	5	{'IncFII', 'IncFIB', 'ColRNAI', 'IncN', 'IncX3'}	5	{'IncX3', 'IncFII', 'IncFIB', 'IncN'}	4	{'IncFII', 'IncFIB', 'ColRNAI', 'IncN', 'IncX3'}	5	{'IncFII', 'IncFIB', 'ColRNAI', 'IncN', 'IncX3'}	5	{'IncFII', 'IncFIB', 'ColRNAI', 'IncN', 'IncX3'}	5	{'IncFII', 'IncFIB', 'ColRNAI', 'IncN', 'IncX3'}	5	5	0	0	276	4	0	1	276	5	0	0	276	5	0	0	276	5	0	0	276	5	0	0	276
KLP00261	{'KLP00258_10', 'KLP00014_8', 'EC00701_3', 'KLP00260_4'}	set()	{'KLP00260_4', 'KLP00014_8', 'KLP00258_10', 'EC00701_3'}	{'KLP00260_4', 'KLP00014_8', 'KLP00258_10', 'EC00701_3'}	201371	5328170	{'community_0_subcommunity_68', 'community_0_subcommunity_91', 'community_0_subcommunity_7', 'community_0_subcommunity_88'}	{'community_0'}	set()	set()	{'community_0_subcommunity_88', 'community_0_subcommunity_7', 'community_0_subcommunity_68', 'community_0_subcommunity_91'}	{'community_0'}	{'community_0_subcommunity_88', 'community_0_subcommunity_7', 'community_0_subcommunity_68', 'community_0_subcommunity_91'}	{'community_0'}	0	0	4	426	0	0	4	242	0	0	1	78	4	0	0	426	4	0	0	242	1	0	0	78	enterobacterales_odb10	98.7	{'IncFII', 'IncFIB', 'ColRNAI', 'IncN', 'IncX3'}	5	{'IncFII', 'IncFIB', 'ColRNAI', 'IncN', 'IncX3'}	5	set()	0	{'IncFII', 'IncFIB', 'ColRNAI', 'IncN', 'IncX3'}	5	{'IncFII', 'IncFIB', 'ColRNAI', 'IncN', 'IncX3'}	5	{'IncFII', 'IncFIB', 'ColRNAI', 'IncN', 'IncX3'}	5	{'IncFII', 'IncFIB', 'ColRNAI', 'IncN', 'IncX3'}	5	5	0	0	276	0	0	5	276	5	0	0	276	5	0	0	276	5	0	0	276	5	0	0	276
KLP00262	{'KLP00015_4', 'KLP00258_10', 'KLP00014_8', 'KLP00262_3', 'KLP00015_2'}	{'KLP00262_3', 'KLP00695_4'}	{'KLP00015_4', 'KLP00258_10', 'KLP00014_8', 'KLP00262_3', 'KLP00015_2'}	{'KLP00015_4', 'KLP00258_10', 'KLP00014_8', 'EC00701_3', 'KLP00015_2'}	203669	5260060	{'community_59_subcommunity_0', 'community_0_subcommunity_68', 'community_0_subcommunity_88', 'community_0_subcommunity_91', 'community_0_subcommunity_93'}	{'community_0', 'community_59'}	{'community_0_subcommunity_91', 'community_0_subcommunity_68'}	{'community_0'}	{'community_59_subcommunity_0', 'community_0_subcommunity_68', 'community_0_subcommunity_88', 'community_0_subcommunity_91', 'community_0_subcommunity_93'}	{'community_0', 'community_59'}	{'community_59_subcommunity_0', 'community_0_subcommunity_68', 'community_0_subcommunity_88', 'community_0_subcommunity_91', 'community_0_subcommunity_93'}	{'community_0', 'community_59'}	1	1	4	424	2	0	3	241	1	0	1	77	4	1	1	424	5	0	0	241	2	0	0	77	enterobacterales_odb10	98.7	{'IncX3', 'IncFII', 'IncFIB', 'ColRNAI', 'repB', 'IncFIA'}	6	{'IncFII', 'IncFIB', 'ColRNAI', 'IncX3', 'IncFIA', 'repB'}	6	{'IncX3', 'IncFII', 'IncFIB'}	3	{'IncX3', 'IncFII', 'IncFIB', 'ColRNAI', 'repB', 'IncFIA'}	6	{'IncX3', 'IncFII', 'IncFIB', 'ColRNAI', 'repB', 'IncFIA'}	6	{'IncFII', 'IncFIB', 'ColRNAI', 'IncX3', 'IncFIA', 'repB'}	6	{'IncX3', 'IncFII', 'IncFIB', 'ColRNAI', 'repB', 'IncFIA'}	6	6	0	0	275	3	0	3	275	6	0	0	275	6	0	0	275	6	0	0	275	6	0	0	275
KLP00263	{'KLP00015_4', 'KLP00258_10', 'KLP00014_8', 'EC00701_3', 'KLP00015_2'}	{'KLP00258_10', 'KLP00014_8', 'KLP00719_2'}	{'KLP00015_4', 'KLP00258_10', 'KLP00014_8', 'EC00701_3', 'KLP00015_2'}	{'KLP00015_4', 'KLP00258_10', 'KLP00014_8', 'EC00701_3', 'KLP00015_2'}	198850	5262815	{'community_59_subcommunity_0', 'community_0_subcommunity_68', 'community_0_subcommunity_88', 'community_0_subcommunity_91', 'community_0_subcommunity_93'}	{'community_0', 'community_59'}	{'community_0_subcommunity_91', 'community_0_subcommunity_93', 'community_0_subcommunity_88'}	{'community_0'}	{'community_59_subcommunity_0', 'community_0_subcommunity_68', 'community_0_subcommunity_88', 'community_0_subcommunity_91', 'community_0_subcommunity_93'}	{'community_0', 'community_59'}	{'community_59_subcommunity_0', 'community_0_subcommunity_68', 'community_0_subcommunity_88', 'community_0_subcommunity_91', 'community_0_subcommunity_93'}	{'community_0', 'community_59'}	2	1	3	424	3	0	2	241	1	0	1	77	5	0	0	425	5	0	0	241	2	0	0	77	enterobacterales_odb10	98.7	{'IncX3', 'IncFII', 'IncFIB', 'ColRNAI', 'repB', 'IncFIA'}	6	{'IncFII', 'IncFIB', 'ColRNAI', 'IncX3', 'IncFIA', 'repB'}	6	{'IncX3', 'ColRNAI', 'IncFIB', 'IncFII'}	4	{'IncX3', 'IncFII', 'IncFIB', 'ColRNAI', 'repB', 'IncFIA'}	6	{'IncX3', 'IncFII', 'IncFIB', 'ColRNAI', 'repB', 'IncFIA'}	6	{'IncX3', 'IncFII', 'IncFIB', 'ColRNAI', 'repB', 'IncFIA'}	6	{'IncX3', 'IncFII', 'IncFIB', 'ColRNAI', 'repB', 'IncFIA'}	6	6	0	0	275	4	0	2	275	6	0	0	275	6	0	0	275	6	0	0	275	6	0	0	275
KLP00265	{'KLP00258_10', 'KLP00265_5'}	{'KLP00258_10', 'KLP00265_5', 'KLP00015_2'}	{'KLP00258_10', 'KLP00265_5'}	{'KLP00015_4', 'KLP00258_10', 'EC00701_3', 'KLP00015_2', 'KLP00265_5'}	206532	4995764	{'community_0_subcommunity_91', 'community_0_subcommunity_88'}	{'community_0'}	{'community_0_subcommunity_91', 'community_0_subcommunity_93', 'community_0_subcommunity_88'}	{'community_0'}	{'community_0_subcommunity_91', 'community_0_subcommunity_88'}	{'community_0'}	{'community_59_subcommunity_0', 'community_0_subcommunity_68', 'community_0_subcommunity_88', 'community_0_subcommunity_91', 'community_0_subcommunity_93'}	{'community_0', 'community_59'}	2	1	0	427	2	1	0	243	1	0	0	78	2	3	0	425	2	3	0	241	1	1	0	77	enterobacterales_odb10	92.5	{'IncX3', 'ColRNAI'}	2	{'IncX3', 'ColRNAI', 'IncFIB', 'IncFII'}	4	{'IncX3', 'ColRNAI', 'IncFIB', 'IncFII'}	4	{'IncX3', 'IncFII', 'IncFIB', 'ColRNAI'}	4	{'IncX3', 'ColRNAI'}	2	{'IncFII', 'IncFIB', 'ColRNAI', 'IncX3', 'IncFIA', 'repB'}	6	{'IncX3', 'IncFII', 'IncFIB', 'ColRNAI', 'repB', 'IncFIA'}	6	2	0	2	277	4	0	0	277	6	0	0	275	2	0	2	277	2	0	2	277	2	0	4	275
KLP00266	{'KLP00258_10', 'KLP00014_8', 'KLP00266_2'}	{'KLP00172_3', 'KLP00014_8', 'EC00701_3', 'KLP00266_2'}	{'KLP00258_10', 'KLP00014_8', 'EC00701_3', 'KLP00266_2'}	{'KLP00258_10', 'KLP00014_8', 'KLP00266_2'}	201730	5197442	{'community_0_subcommunity_91', 'community_0_subcommunity_93', 'community_0_subcommunity_88'}	{'community_0'}	{'community_0_subcommunity_68', 'community_0_subcommunity_91', 'community_0_subcommunity_93', 'community_0_subcommunity_88'}	{'community_0'}	{'community_0_subcommunity_68', 'community_0_subcommunity_91', 'community_0_subcommunity_93', 'community_0_subcommunity_88'}	{'community_0'}	{'community_0_subcommunity_91', 'community_0_subcommunity_93', 'community_0_subcommunity_88'}	{'community_0'}	3	1	1	425	4	0	0	242	1	0	0	78	3	0	1	426	3	0	1	242	1	0	0	78	enterobacterales_odb10	98.7	{'IncX3', 'ColRNAI', 'IncR', 'IncFII'}	4	{'IncFII', 'IncFIB', 'ColRNAI', 'IncR', 'IncX3'}	5	{'IncFII', 'IncFIB', 'ColRNAI', 'IncR', 'IncX3'}	5	{'IncFII', 'IncFIB', 'ColRNAI', 'IncR', 'IncX3'}	5	{'IncFII', 'IncFIB', 'ColRNAI', 'IncR', 'IncX3'}	5	{'IncFII', 'IncFIB', 'ColRNAI', 'IncR', 'IncX3'}	5	{'IncX3', 'ColRNAI', 'IncR', 'IncFII'}	4	5	0	0	276	5	0	0	276	4	0	1	276	4	0	1	276	4	0	1	276	4	0	1	276
KLP00267	{'KLP00258_10', 'KLP00014_8', 'EC00701_3', 'KLP00266_2'}	{'KLP00172_3', 'KLP00014_8', 'KLP00266_2'}	{'KLP00258_10', 'KLP00014_8', 'EC00701_3', 'KLP00266_2'}	{'KLP00258_10', 'KLP00014_8', 'EC00701_3', 'KLP00266_2'}	203669	5280860	{'community_0_subcommunity_68', 'community_0_subcommunity_91', 'community_0_subcommunity_93', 'community_0_subcommunity_88'}	{'community_0'}	{'community_0_subcommunity_91', 'community_0_subcommunity_93', 'community_0_subcommunity_88'}	{'community_0'}	{'community_0_subcommunity_68', 'community_0_subcommunity_91', 'community_0_subcommunity_93', 'community_0_subcommunity_88'}	{'community_0'}	{'community_0_subcommunity_68', 'community_0_subcommunity_91', 'community_0_subcommunity_93', 'community_0_subcommunity_88'}	{'community_0'}	2	1	2	425	3	0	1	242	1	0	0	78	4	0	0	426	4	0	0	242	1	0	0	78	enterobacterales_odb10	98.7	{'IncFII', 'IncFIB', 'ColRNAI', 'IncR', 'IncX3'}	5	{'IncFII', 'IncFIB', 'ColRNAI', 'IncR', 'IncX3'}	5	{'IncX3', 'ColRNAI', 'IncR', 'IncFII'}	4	{'IncFII', 'IncFIB', 'ColRNAI', 'IncR', 'IncX3'}	5	{'IncFII', 'IncFIB', 'ColRNAI', 'IncR', 'IncX3'}	5	{'IncFII', 'IncFIB', 'ColRNAI', 'IncR', 'IncX3'}	5	{'IncFII', 'IncFIB', 'ColRNAI', 'IncR', 'IncX3'}	5	5	0	0	276	4	0	1	276	5	0	0	276	5	0	0	276	5	0	0	276	5	0	0	276
KLP00268	{'KLP00258_10', 'KLP00268_4', 'KLP00268_3'}	{'KLP00063_5', 'KLP00268_4', 'KLP00268_3'}	{'KLP00258_10', 'KLP00268_4', 'KLP00268_3'}	{'KLP00258_10', 'KLP00014_8', 'KLP00268_4', 'KLP00268_3'}			{'community_0_subcommunity_77', 'community_0_subcommunity_91', 'community_0_subcommunity_93'}	{'community_0'}	{'community_0_subcommunity_77', 'community_0_subcommunity_88', 'community_0_subcommunity_93'}	{'community_0'}	{'community_0_subcommunity_77', 'community_0_subcommunity_91', 'community_0_subcommunity_93'}	{'community_0'}	{'community_0_subcommunity_77', 'community_0_subcommunity_91', 'community_0_subcommunity_93', 'community_0_subcommunity_88'}	{'community_0'}	2	1	1	426	2	1	1	242	1	0	0	78	3	1	0	426	3	1	0	242	1	0	0	78			{'IncX3', 'IncFII', 'IncFIA', 'IncFIB'}	4	{'IncFII', 'IncFIB', 'ColRNAI', 'IncX3', 'IncFIA'}	5	{'ColRNAI', 'IncFII', 'IncFIA', 'IncFIB'}	4	{'IncX3', 'IncFII', 'IncFIA', 'IncFIB'}	4	{'IncX3', 'IncFII', 'IncFIA', 'IncFIB'}	4	{'IncFII', 'IncFIB', 'ColRNAI', 'IncX3', 'IncFIA'}	5	{'IncFII', 'IncFIB', 'ColRNAI', 'IncX3', 'IncFIA'}	5	4	0	0	277	4	0	1	276	5	0	0	276	4	0	0	277	4	0	1	276	4	0	1	276
KLP00270	{'KLP00258_10', 'KLP00270_2', 'KLP00270_3'}	{'KLP00270_2', 'KLP00270_3', 'KLP00014_8', 'KLP00695_4'}	{'KLP00258_10', 'KLP00270_2', 'KLP00270_3'}	{'KLP00258_10', 'KLP00270_3', 'KLP00015_2'}	129641	5360523	{'community_0_subcommunity_91', 'community_0_subcommunity_93', 'community_0_subcommunity_90'}	{'community_0'}	{'community_0_subcommunity_88', 'community_0_subcommunity_93', 'community_0_subcommunity_90', 'community_0_subcommunity_91'}	{'community_0'}	{'community_0_subcommunity_91', 'community_0_subcommunity_93', 'community_0_subcommunity_90'}	{'community_0'}	{'community_0_subcommunity_91', 'community_0_subcommunity_93', 'community_0_subcommunity_90'}	{'community_0'}	2	2	1	425	3	1	0	242	1	0	0	78	2	1	1	426	3	0	0	243	1	0	0	78	98.7	98.7	{'IncX3', 'IncFII', 'IncR', 'IncFIB'}	4	{'Col', 'IncFII', 'IncFIB', 'ColRNAI', 'IncR', 'IncX3'}	6	{'IncFII', 'IncFIB', 'ColRNAI', 'IncR', 'IncX3'}	5	{'IncFII', 'IncFIB', 'ColRNAI', 'IncR', 'IncX3'}	5	{'IncX3', 'IncFII', 'IncR', 'IncFIB'}	4	{'IncFII', 'IncFIB', 'ColRNAI', 'IncR', 'IncX3'}	5	{'IncX3', 'IncFII', 'IncFIB', 'IncR'}	4	4	0	1	276	5	0	1	275	4	0	1	276	4	0	1	276	4	0	2	275	4	0	1	276
KLP00579	{'SER00066_2'}	{'KLP00639_3'}	{'SER00066_2'}	{'SER00066_2'}	214402	5319896	{'community_0_subcommunity_82'}	{'community_0'}	{'community_0_subcommunity_82'}	{'community_0'}	{'community_0_subcommunity_82'}	{'community_0'}	{'community_0_subcommunity_82'}	{'community_0'}	0	1	1	428	1	0	0	245	1	0	0	78	1	0	0	429	1	0	0	245	1	0	0	78	98.7	98.7	{'IncFII', 'IncFIB'}	2	{'IncFII', 'Col', 'IncFIB'}	3	{'IncFIB'}	1	{'IncFII', 'Col', 'IncFIB'}	3	{'IncFII', 'IncFIB'}	2	{'IncFII', 'Col', 'IncFIB'}	3	{'IncFII', 'IncFIB'}	2	2	0	1	278	1	0	2	278	2	0	1	278	2	0	1	278	2	0	1	278	2	0	1	278
KLP00587	{'KLP00587_2'}	{'KLP00587_2'}	{'KLP00587_2', 'KLP00604_2'}	{'KLP00587_2'}	405251	5198595	{'community_24_subcommunity_10'}	{'community_24'}	{'community_24_subcommunity_10'}	{'community_24'}	{'community_0_subcommunity_82', 'community_24_subcommunity_10'}	{'community_24', 'community_0'}	{'community_24_subcommunity_10'}	{'community_24'}	1	0	1	428	1	0	1	244	1	0	1	77	1	0	1	428	1	0	1	244	1	0	1	77	98.7	98.7	{'IncFIB', 'IncHI1B'}	2	{'Col440I', 'IncFII', 'IncFIB', 'IncHI1B'}	4	{'IncFIB', 'IncHI1B'}	2	{'Col440I', 'IncFII', 'IncFIB', 'IncHI1B'}	4	{'IncFII', 'IncFIB', 'IncHI1B'}	3	{'Col440I', 'IncFII', 'IncFIB', 'IncHI1B'}	4	{'IncFIB', 'IncHI1B'}	2	3	0	1	277	2	0	2	277	2	0	2	277	2	0	2	277	2	0	2	277	2	0	2	277
KLP00590	{'KLP00590_2'}	{'KLP00590_2'}	{'KLP00590_2'}	{'KLP00590_2'}	391606	5406716	{'community_0_subcommunity_86'}	{'community_0'}	{'community_0_subcommunity_86'}	{'community_0'}	{'community_0_subcommunity_86'}	{'community_0'}	{'community_0_subcommunity_86'}	{'community_0'}	1	0	0	429	1	0	0	245	1	0	0	78	1	0	0	429	1	0	0	245	1	0	0	78	98.7	98.7	{'IncFII', 'IncFIB'}	2	{'IncFII', 'IncFIB', 'ColpVC'}	3	{'IncFII', 'IncFIB'}	2	{'IncFII', 'IncFIB', 'ColpVC'}	3	{'IncFII', 'IncFIB'}	2	{'IncFII', 'IncFIB', 'ColpVC'}	3	{'IncFII', 'IncFIB'}	2	2	0	1	278	2	0	1	278	2	0	1	278	2	0	1	278	2	0	1	278	2	0	1	278
KLP00593	{'KLP00593_3', 'KLP00593_2'}	{'KLP00593_3', 'KLP00593_2'}	{'KLP00593_3', 'KLP00593_2'}	{'KLP00593_3'}	338654	5140274	{'community_61_subcommunity_0', 'community_0_subcommunity_62'}	{'community_61', 'community_0'}	{'community_61_subcommunity_0', 'community_0_subcommunity_62'}	{'community_61', 'community_0'}	{'community_61_subcommunity_0', 'community_0_subcommunity_62'}	{'community_61', 'community_0'}	{'community_0_subcommunity_62'}	{'community_0'}	2	0	0	428	2	0	0	244	2	0	0	77	1	0	1	428	1	0	1	244	1	0	1	77	98.7	98.4	{'repB', 'IncFII', 'IncFIB', 'repFIB'}	4	{'Col', 'IncFII', 'IncFIB', 'repFIB', 'repB'}	5	{'repB', 'IncFII', 'IncFIB', 'repFIB'}	4	{'Col', 'IncFII', 'IncFIB', 'repFIB', 'repB'}	5	{'repB', 'IncFII', 'IncFIB', 'repFIB'}	4	{'Col', 'IncFII', 'IncFIB', 'repFIB', 'repB'}	5	{'repB', 'IncFII'}	2	4	0	1	276	4	0	1	276	2	0	3	276	4	0	1	276	4	0	1	276	4	0	1	276
KLP00604	{'KLP00604_3', 'KLP00604_2'}	{'EC01267_7', 'KLP00604_2'}	{'KLP00604_3', 'KLP00604_2'}	{'KLP00604_3', 'KLP00604_2'}	227575	5361147	{'community_0_subcommunity_63', 'community_0_subcommunity_82'}	{'community_0'}	{'community_0_subcommunity_63', 'community_0_subcommunity_82'}	{'community_0'}	{'community_0_subcommunity_63', 'community_0_subcommunity_82'}	{'community_0'}	{'community_0_subcommunity_63', 'community_0_subcommunity_82'}	{'community_0'}	1	1	1	427	2	0	0	244	1	0	0	78	2	0	0	428	2	0	0	244	1	0	0	78	98.5	98.7	{'IncFII', 'IncFIB', 'IncN'}	3	{'Col440I', 'IncFII', 'IncFIB', 'IncN'}	4	{'IncFII', 'IncFIB', 'IncN'}	3	{'Col440I', 'IncFII', 'IncFIB', 'IncN'}	4	{'IncFII', 'IncFIB', 'IncN'}	3	{'Col440I', 'IncFII', 'IncFIB', 'IncN'}	4	{'IncFII', 'IncFIB', 'IncN'}	3	3	0	1	277	3	0	1	277	3	0	1	277	3	0	1	277	3	0	1	277	3	0	1	277
KLP00605	{'KLP00605_3', 'KLP00605_2'}	{'KLP00605_3', 'KLP00605_2'}	{'KLP00605_3', 'KLP00605_2'}	{'KLP00605_3', 'KLP00605_2'}	206721	5470843	{'community_0_subcommunity_71', 'community_0_subcommunity_92'}	{'community_0'}	{'community_0_subcommunity_71', 'community_0_subcommunity_92'}	{'community_0'}	{'community_0_subcommunity_71', 'community_0_subcommunity_92'}	{'community_0'}	{'community_0_subcommunity_71', 'community_0_subcommunity_92'}	{'community_0'}	2	0	0	428	2	0	0	244	1	0	0	78	2	0	0	428	2	0	0	244	1	0	0	78	98.7	98.7	{'repB', 'IncFII', 'IncFIA'}	3	{'repB', 'IncFII', 'IncFIA'}	3	{'repB', 'IncFII', 'IncFIA'}	3	{'repB', 'IncFII', 'IncFIA'}	3	{'repB', 'IncFII', 'IncFIA'}	3	{'repB', 'IncFII', 'IncFIA'}	3	{'repB', 'IncFII', 'IncFIA'}	3	3	0	0	278	3	0	0	278	3	0	0	278	3	0	0	278	3	0	0	278	3	0	0	278
KLP00610	{'KLP00610_2', 'KLP00610_3', 'KLP00610_4'}	{'KLP00610_2', 'KLP00610_3', 'KLP00610_4'}	{'KLP00610_4', 'KLP00610_3', 'KLP00610_2'}	{'KLP00610_4', 'KLP00610_3', 'KLP00610_2'}	237724	5296214	{'community_0_subcommunity_0', 'community_0_subcommunity_88', 'community_24_subcommunity_1'}	{'community_24', 'community_0'}	{'community_0_subcommunity_0', 'community_0_subcommunity_88', 'community_24_subcommunity_1'}	{'community_24', 'community_0'}	{'community_0_subcommunity_0', 'community_0_subcommunity_88', 'community_24_subcommunity_1'}	{'community_24', 'community_0'}	{'community_0_subcommunity_0', 'community_0_subcommunity_88', 'community_24_subcommunity_1'}	{'community_24', 'community_0'}	3	0	0	427	3	0	0	243	2	0	0	77	3	0	0	427	3	0	0	243	2	0	0	77	98.9	98.7	{'Col', 'IncHI1B', 'IncFII', 'IncFIB', 'ColRNAI', 'Col440I'}	6	{'Col', 'IncHI1B', 'IncFII', 'IncFIB', 'ColRNAI'}	5	{'Col', 'IncHI1B', 'IncFII', 'IncFIB', 'ColRNAI', 'Col440I'}	6	{'Col', 'IncHI1B', 'IncFII', 'IncFIB', 'ColRNAI'}	5	{'Col', 'IncHI1B', 'IncFII', 'IncFIB', 'ColRNAI', 'Col440I'}	6	{'Col', 'IncHI1B', 'IncFII', 'IncFIB', 'ColRNAI'}	5	{'Col', 'IncHI1B', 'IncFII', 'IncFIB', 'ColRNAI', 'Col440I'}	6	5	1	0	275	5	1	0	275	5	1	0	275	5	1	0	275	5	1	0	275	5	1	0	275
KLP00611	{'KLP00611_2'}	{'KLP00611_2'}	{'KLP00611_2'}	{'KLP00611_2'}	181762	5389943	{'community_0_subcommunity_86'}	{'community_0'}	{'community_0_subcommunity_86'}	{'community_0'}	{'community_0_subcommunity_86'}	{'community_0'}	{'community_0_subcommunity_86'}	{'community_0'}	1	0	0	429	1	0	0	245	1	0	0	78	1	0	0	429	1	0	0	245	1	0	0	78	98.7	98.7	{'IncFII', 'IncFIB'}	2	{'Col', 'IncFII', 'IncFIB', 'Col440I', 'Col440II'}	5	{'IncFII', 'IncFIB'}	2	{'Col440II', 'IncFII', 'Col', 'IncFIB'}	4	{'IncFII', 'IncFIB'}	2	{'Col440II', 'IncFII', 'Col', 'IncFIB'}	4	{'IncFII', 'IncFIB'}	2	2	0	2	277	2	0	3	276	2	0	2	277	2	0	2	277	2	0	3	276	2	0	2	277
KLP00625	{'KLP00625_4', 'KLP00625_2', 'KLP00625_3'}	{'KLP00625_4', 'KLP00625_2', 'KLP00625_3'}	{'KLP00625_4', 'KLP00625_3', 'KLP00625_2'}	{'KLP00625_4', 'KLP00625_3', 'KLP00625_2'}	383077	5225455	{'community_0_subcommunity_1', 'community_62_subcommunity_0', 'community_4_subcommunity_0'}	{'community_4', 'community_62', 'community_0'}	{'community_0_subcommunity_1', 'community_62_subcommunity_0', 'community_4_subcommunity_0'}	{'community_4', 'community_62', 'community_0'}	{'community_0_subcommunity_1', 'community_62_subcommunity_0', 'community_4_subcommunity_0'}	{'community_4', 'community_62', 'community_0'}	{'community_0_subcommunity_1', 'community_62_subcommunity_0', 'community_4_subcommunity_0'}	{'community_4', 'community_62', 'community_0'}	3	0	0	427	3	0	0	243	3	0	0	76	3	0	0	427	3	0	0	243	3	0	0	76	98.9	98.7	{'IncFII', 'IncFIA', 'IncFIB', 'pKPC-CAV1193'}	4	{'IncFII', 'IncFIA', 'IncFIB', 'pKPC-CAV1193'}	4	{'IncFII', 'IncFIA', 'IncFIB', 'pKPC-CAV1193'}	4	{'IncFII', 'IncFIA', 'IncFIB', 'pKPC-CAV1193'}	4	{'IncFII', 'IncFIA', 'IncFIB', 'pKPC-CAV1193'}	4	{'IncFII', 'IncFIA', 'IncFIB', 'pKPC-CAV1193'}	4	{'IncFII', 'IncFIA', 'IncFIB', 'pKPC-CAV1193'}	4	4	0	0	277	4	0	0	277	4	0	0	277	4	0	0	277	4	0	0	277	4	0	0	277
KLP00628	{'KLP00628_2', 'KLP00628_3'}	{'KLP00628_2', 'KLP00628_3'}	{'KLP00628_3', 'KLP00628_2'}	{'KLP00628_2', 'KLP00628_3'}	209835	5386371	{'community_63_subcommunity_0', 'community_0_subcommunity_93'}	{'community_63', 'community_0'}	{'community_63_subcommunity_0', 'community_0_subcommunity_93'}	{'community_63', 'community_0'}	{'community_63_subcommunity_0', 'community_0_subcommunity_93'}	{'community_63', 'community_0'}	{'community_63_subcommunity_0', 'community_0_subcommunity_93'}	{'community_63', 'community_0'}	2	0	0	428	2	0	0	244	2	0	0	77	2	0	0	428	2	0	0	244	2	0	0	77	98.9	98.7	{'IncFII', 'IncFIB', 'IncX1'}	3	{'IncFII', 'Col', 'IncFIB', 'IncX1'}	4	{'IncFII', 'IncFIB', 'IncX1'}	3	{'IncFII', 'Col', 'IncFIB', 'IncX1'}	4	{'IncFII', 'IncFIB', 'IncX1'}	3	{'IncFII', 'Col', 'IncFIB', 'IncX1'}	4	{'IncFII', 'IncFIB', 'IncX1'}	3	3	0	1	277	3	0	1	277	3	0	1	277	3	0	1	277	3	0	1	277	3	0	1	277
KLP00630	{'KLP00630_4', 'KLP00630_3', 'KLP00630_5', 'KLP00680_4'}	{'KLP00630_4', 'KLP00630_3', 'KLP00630_5', 'KLP00680_4'}	{'KLP00630_4', 'KLP00630_5', 'KLP00630_3', 'KLP00680_4'}	{'KLP00630_4', 'KLP00630_3', 'KLP00630_5', 'KLP00680_4'}	368039	5392302	{'community_0_subcommunity_77', 'community_24_subcommunity_7', 'community_25_subcommunity_1', 'community_3_subcommunity_0'}	{'community_24', 'community_3', 'community_25', 'community_0'}	{'community_0_subcommunity_77', 'community_24_subcommunity_7', 'community_25_subcommunity_1', 'community_3_subcommunity_0'}	{'community_24', 'community_3', 'community_25', 'community_0'}	{'community_3_subcommunity_0', 'community_0_subcommunity_77', 'community_24_subcommunity_7', 'community_25_subcommunity_1'}	{'community_24', 'community_3', 'community_25', 'community_0'}	{'community_0_subcommunity_77', 'community_24_subcommunity_7', 'community_25_subcommunity_1', 'community_3_subcommunity_0'}	{'community_24', 'community_3', 'community_25', 'community_0'}	4	0	0	426	4	0	0	242	4	0	0	75	4	0	0	426	4	0	0	242	4	0	0	75	98.9	98.9	{'IncFII', 'IncFIA', 'IncFIB', 'IncM1'}	4	{'IncM1', 'IncFII', 'IncFIB', 'ColRNAI', 'IncFIA'}	5	{'IncFII', 'IncFIA', 'IncFIB', 'IncM1'}	4	{'IncM1', 'IncFII', 'IncFIB', 'ColRNAI', 'IncFIA'}	5	{'IncFII', 'IncFIA', 'IncFIB', 'IncM1'}	4	{'IncM1', 'IncFII', 'IncFIB', 'ColRNAI', 'IncFIA'}	5	{'IncFII', 'IncFIA', 'IncFIB', 'IncM1'}	4	4	0	1	276	4	0	1	276	4	0	1	276	4	0	1	276	4	0	1	276	4	0	1	276
KLP00639	{'KLP00639_4', 'KLP00639_3', 'KLP00639_2'}	{'KLP00639_4', 'KLP00639_3', 'KLP00639_2'}	{'KLP00639_4', 'KLP00639_3', 'KLP00639_2'}	{'KLP00639_4', 'KLP00639_3', 'KLP00639_2'}	302524	5451243	{'community_64_subcommunity_0', 'community_65_subcommunity_0', 'community_0_subcommunity_82'}	{'community_65', 'community_64', 'community_0'}	{'community_64_subcommunity_0', 'community_65_subcommunity_0', 'community_0_subcommunity_82'}	{'community_65', 'community_64', 'community_0'}	{'community_64_subcommunity_0', 'community_65_subcommunity_0', 'community_0_subcommunity_82'}	{'community_65', 'community_64', 'community_0'}	{'community_64_subcommunity_0', 'community_65_subcommunity_0', 'community_0_subcommunity_82'}	{'community_65', 'community_64', 'community_0'}	3	0	0	427	3	0	0	243	3	0	0	76	3	0	0	427	3	0	0	243	3	0	0	76	98.9	98.9	{'repB', 'repA', 'IncFIA', 'IncFIB'}	4	{'repA', 'Col', 'IncFIB', 'ColRNAI', 'repB', 'IncFIA'}	6	{'repB', 'repA', 'IncFIA', 'IncFIB'}	4	{'repA', 'Col', 'IncFIB', 'ColRNAI', 'repB', 'IncFIA'}	6	{'repB', 'repA', 'IncFIA', 'IncFIB'}	4	{'repA', 'Col', 'IncFIB', 'ColRNAI', 'repB', 'IncFIA'}	6	{'repB', 'repA', 'IncFIA', 'IncFIB'}	4	4	0	2	275	4	0	2	275	4	0	2	275	4	0	2	275	4	0	2	275	4	0	2	275
KLP00647	{'KLP00647_3', 'KLP00647_5'}	{'KLP00630_3', 'KLP00647_3', 'KLP00647_5'}	{'KLP00630_3', 'KLP00647_3', 'KLP00647_5'}	{'KLP00128_2', 'KLP00647_3', 'KLP00128_5'}	169435	5331410	{'community_66_subcommunity_0', 'community_0_subcommunity_92'}	{'community_66', 'community_0'}	{'community_0_subcommunity_77', 'community_66_subcommunity_0', 'community_0_subcommunity_92'}	{'community_66', 'community_0'}	{'community_0_subcommunity_77', 'community_66_subcommunity_0', 'community_0_subcommunity_92'}	{'community_66', 'community_0'}	{'community_0_subcommunity_88', 'community_66_subcommunity_0', 'community_0_subcommunity_92'}	{'community_66', 'community_0'}	3	0	0	427	3	0	0	243	2	0	0	77	1	2	2	425	2	1	1	242	2	0	0	77	98.5	98.5	{'repB', 'IncFII', 'ColRNAI'}	3	{'repB', 'IncFII', 'IncFIA', 'ColRNAI'}	4	{'repB', 'IncFII', 'IncFIA', 'ColRNAI'}	4	{'repB', 'IncFII', 'IncFIA', 'ColRNAI'}	4	{'repB', 'IncFII', 'IncFIA', 'ColRNAI'}	4	{'ColRNAI', 'IncFII', 'IncFIA', 'repB'}	4	{'repB', 'IncFII', 'ColRNAI'}	3	4	0	0	277	4	0	0	277	3	0	1	277	3	0	1	277	3	0	1	277	3	0	1	277
KLP00649	{'KLP00649_5', 'KLP00649_9'}	{'KLP00649_5', 'KLP00649_9'}	{'KLP00649_5', 'KLP00649_9'}	{'KLP00649_5', 'KLP00649_9'}	237996	4031625	{'community_0_subcommunity_91', 'community_67_subcommunity_0'}	{'community_67', 'community_0'}	{'community_0_subcommunity_91', 'community_67_subcommunity_0'}	{'community_67', 'community_0'}	{'community_0_subcommunity_91', 'community_67_subcommunity_0'}	{'community_67', 'community_0'}	{'community_0_subcommunity_91', 'community_67_subcommunity_0'}	{'community_67', 'community_0'}	2	0	0	428	2	0	0	244	2	0	0	77	2	0	0	428	2	0	0	244	2	0	0	77	98.7	98.7	{'IncX3', 'IncFIA', 'IncFIB'}	3	{'IncX3', 'IncFIA', 'IncFIB', 'IncHI1B'}	4	{'IncX3', 'IncFIA', 'IncFIB'}	3	{'IncX3', 'IncFIA', 'IncFIB', 'IncHI1B'}	4	{'IncX3', 'IncFIA', 'IncFIB'}	3	{'IncX3', 'IncFIA', 'IncFIB', 'IncHI1B'}	4	{'IncX3', 'IncFIA', 'IncFIB'}	3	3	0	1	277	3	0	1	277	3	0	1	277	3	0	1	277	3	0	1	277	3	0	1	277
KLP00651	{'KLP00651_c0010', 'KLP00651_c0014', 'KLP00651_c0015'}	{'KLP00651_c0014', 'KLP00651_c0015', 'EC01221_11'}	{'KLP00651_c0010', 'KLP00651_c0014', 'KLP00651_c0015'}	{'KLP00651_c0015'}	238029	580887	{'community_78_subcommunity_0', 'community_0_subcommunity_89', 'community_25_subcommunity_0'}	{'community_78', 'community_25', 'community_0'}	{'community_78_subcommunity_0', 'community_0_subcommunity_89', 'community_25_subcommunity_0'}	{'community_78', 'community_25', 'community_0'}	{'community_78_subcommunity_0', 'community_0_subcommunity_89', 'community_25_subcommunity_0'}	{'community_78', 'community_25', 'community_0'}	{'community_78_subcommunity_0'}	{'community_78'}	2	1	1	426	3	0	0	243	3	0	0	76	1	0	2	427	1	0	2	243	1	0	2	76	98.9	100	{'IncFII', 'IncFIB', 'IncN', 'repB', 'IncFIA'}	5	{'Col', 'IncFII', 'IncFIB', 'IncN', 'repUS43', 'repB', 'IncFIA'}	7	{'repB', 'IncFII', 'IncFIA', 'IncFIB'}	4	{'Col', 'IncFII', 'IncFIB', 'IncN', 'repUS43', 'repB', 'IncFIA'}	7	{'IncFII', 'IncFIB', 'IncN', 'repB', 'IncFIA'}	5	{'rep11a', 'Col', 'IncFII', 'rep17', 'IncN', 'rep14a', 'repB', 'IncFIA'}	8	{'repB', 'IncFIA'}	2	5	0	2	274	4	0	3	274	2	0	6	273	5	0	2	274	5	0	2	274	4	1	4	272
KLP00652	{'KLP00652_2', 'KLP00652_4', 'KLP00652_3'}	{'KLP00652_2', 'KLP00652_4', 'KLP00652_3'}	{'KLP00652_2', 'KLP00652_4', 'KLP00652_3'}	{'KLP00652_2', 'KLP00652_4', 'KLP00652_3'}	156678	5216959	{'community_68_subcommunity_0', 'community_69_subcommunity_0', 'community_1_subcommunity_1'}	{'community_68', 'community_69', 'community_1'}	{'community_68_subcommunity_0', 'community_69_subcommunity_0', 'community_1_subcommunity_1'}	{'community_68', 'community_69', 'community_1'}	{'community_68_subcommunity_0', 'community_69_subcommunity_0', 'community_1_subcommunity_1'}	{'community_68', 'community_69', 'community_1'}	{'community_68_subcommunity_0', 'community_69_subcommunity_0', 'community_1_subcommunity_1'}	{'community_68', 'community_69', 'community_1'}	3	0	0	427	3	0	0	243	3	0	0	76	3	0	0	427	3	0	0	243	3	0	0	76	98.9	98.9	{'IncHI2', 'IncFIB', 'repFIB', 'IncR', 'IncHI2A'}	5	{'Col', 'IncHI2', 'IncFIB', 'repFIB', 'IncR', 'IncHI2A'}	6	{'IncHI2', 'IncFIB', 'repFIB', 'IncR', 'IncHI2A'}	5	{'IncHI2', 'IncFIB', 'repFIB', 'IncR', 'IncHI2A'}	5	{'IncHI2', 'IncFIB', 'repFIB', 'IncR', 'IncHI2A'}	5	{'Col', 'IncHI2', 'IncFIB', 'repFIB', 'IncR', 'IncHI2A'}	6	{'IncHI2', 'IncFIB', 'repFIB', 'IncR', 'IncHI2A'}	5	5	0	0	276	5	0	1	275	5	0	1	275	5	0	0	276	5	0	1	275	5	0	1	275
KLP00660	{'KLP00660_3'}	{'KLP00660_3'}	{'KLP00660_3'}	set()	213149	4806048	{'community_0_subcommunity_86'}	{'community_0'}	{'community_0_subcommunity_86'}	{'community_0'}	{'community_0_subcommunity_86'}	{'community_0'}	set()	set()	1	0	0	429	1	0	0	245	1	0	0	78	0	0	1	429	0	0	1	245	0	0	1	78	98.9	98.7	{'IncFII', 'IncFIB'}	2	{'IncFII', 'Col', 'IncFIB', 'ColpVC'}	4	{'IncFII', 'IncFIB'}	2	{'IncFII', 'Col', 'IncFIB', 'ColpVC'}	4	{'IncFII', 'IncFIB'}	2	{'Col'}	1	set()	0	2	0	2	277	2	0	2	277	0	0	1	280	2	0	2	277	2	0	2	277	0	2	1	278
KLP00661	{'KLP00661_5'}	{'KLP00755_3', 'KLP00661_5'}	{'KLP00755_2', 'KLP00661_5'}	{'KLP00661_5'}	220405	2885082	{'community_16_subcommunity_3'}	{'community_16'}	{'community_0_subcommunity_3', 'community_16_subcommunity_3'}	{'community_16', 'community_0'}	{'community_0_subcommunity_57', 'community_16_subcommunity_3'}	{'community_16', 'community_0'}	{'community_16_subcommunity_3'}	{'community_16'}	1	1	1	427	1	1	1	243	2	0	0	77	1	0	1	428	1	0	1	244	1	0	1	77	98.9	98.7	{'IncN4'}	1	{'IncFII', 'IncFIA', 'IncFIB', 'IncN4'}	4	{'IncFII', 'IncFIA', 'IncN4'}	3	{'IncFII', 'IncFIA', 'IncFIB', 'IncN4'}	4	{'IncFII', 'IncFIB', 'IncN4'}	3	{'IncFII', 'IncN4', 'IncFIA', 'IncFIB'}	4	{'IncN4'}	1	3	0	1	277	3	0	1	277	1	0	3	277	1	0	3	277	1	0	3	277	1	0	3	277
KLP00668	{'KLP00668_3', 'KLP00747_2'}	{'KLP00668_3', 'KLP00611_2'}	{'KLP00668_3', 'KLP00590_2'}	{'KLP00668_3', 'KLP00590_2'}	215592	5362015	{'community_0_subcommunity_86', 'community_24_subcommunity_2'}	{'community_24', 'community_0'}	{'community_0_subcommunity_86', 'community_24_subcommunity_2'}	{'community_24', 'community_0'}	{'community_0_subcommunity_86', 'community_24_subcommunity_2'}	{'community_24', 'community_0'}	{'community_0_subcommunity_86', 'community_24_subcommunity_2'}	{'community_24', 'community_0'}	1	1	1	427	2	0	0	244	2	0	0	77	2	0	0	428	2	0	0	244	2	0	0	77	98.7	98.7	{'IncFII', 'RepB', 'IncFIB'}	3	{'Col', 'IncFII', 'IncFIB', 'ColpVC', 'RepB'}	5	{'IncFII', 'RepB', 'IncFIB'}	3	{'Col', 'IncFII', 'IncFIB', 'ColpVC', 'RepB'}	5	{'IncFII', 'RepB', 'IncFIB'}	3	{'Col', 'IncFII', 'IncFIB', 'ColpVC', 'RepB'}	5	{'IncFII', 'RepB', 'IncFIB'}	3	3	0	2	276	3	0	2	276	3	0	2	276	3	0	2	276	3	0	2	276	3	0	2	276
KLP00677	{'KLP00677_5', 'KLP00677_4'}	{'KLP00677_5', 'KLP00677_4', 'KLP00604_2'}	{'KLP00677_5', 'KLP00677_4', 'SER00066_2'}	{'KLP00677_5', 'KLP00677_4', 'SER00066_2'}	16947	4213108	{'community_24_subcommunity_5', 'community_0_hub{i}'}	{'community_24', 'community_0'}	{'community_24_subcommunity_5', 'community_0_hub{i}', 'community_0_subcommunity_82'}	{'community_24', 'community_0'}	{'community_24_subcommunity_5', 'community_0_hub{i}', 'community_0_subcommunity_82'}	{'community_24', 'community_0'}	{'community_24_subcommunity_5', 'community_0_hub{i}', 'community_0_subcommunity_82'}	{'community_24', 'community_0'}	2	1	1	426	3	0	0	243	2	0	0	77	3	0	0	427	3	0	0	243	2	0	0	77	92.7	97.1	{'Col440I', 'Col'}	2	{'Col440I', 'IncFII', 'IncFIB'}	3	{'Col440I', 'IncFII', 'Col', 'IncFIB'}	4	{'Col440I', 'IncFII', 'IncFIB'}	3	{'Col440I', 'IncFII', 'Col', 'IncFIB'}	4	{'Col440I', 'IncFII', 'IncFIB'}	3	{'Col440I', 'IncFII', 'Col', 'IncFIB'}	4	3	1	0	277	3	1	0	277	3	1	0	277	1	1	2	277	1	1	2	277	1	1	2	277
KLP00680	{'KLP00630_4', 'KLP00680_5', 'KLP00630_5', 'KLP00680_4'}	{'KLP00630_4', 'KLP00680_5', 'KLP00630_5', 'KLP00680_4'}	{'KLP00630_4', 'KLP00680_5', 'KLP00630_5', 'KLP00680_4'}	{'KLP00630_4', 'KLP00680_5', 'KLP00630_5', 'KLP00680_4'}	122176	3545270	{'community_0_subcommunity_77', 'community_24_subcommunity_7', 'community_25_subcommunity_1', 'community_3_subcommunity_0'}	{'community_24', 'community_3', 'community_25', 'community_0'}	{'community_0_subcommunity_77', 'community_24_subcommunity_7', 'community_25_subcommunity_1', 'community_3_subcommunity_0'}	{'community_24', 'community_3', 'community_25', 'community_0'}	{'community_0_subcommunity_77', 'community_24_subcommunity_7', 'community_25_subcommunity_1', 'community_3_subcommunity_0'}	{'community_24', 'community_3', 'community_25', 'community_0'}	{'community_0_subcommunity_77', 'community_24_subcommunity_7', 'community_25_subcommunity_1', 'community_3_subcommunity_0'}	{'community_24', 'community_3', 'community_25', 'community_0'}	4	0	0	426	4	0	0	242	4	0	0	75	4	0	0	426	4	0	0	242	4	0	0	75	98.7	98.7	{'IncFII', 'IncFIA', 'IncFIB', 'IncM1'}	4	{'IncM1', 'IncFII', 'IncFIB', 'ColRNAI', 'IncFIA'}	5	{'IncFII', 'IncFIA', 'IncFIB', 'IncM1'}	4	{'IncM1', 'IncFII', 'IncFIB', 'ColRNAI', 'IncFIA'}	5	{'IncFII', 'IncFIA', 'IncFIB', 'IncM1'}	4	{'IncM1', 'IncFII', 'IncFIB', 'ColRNAI', 'IncFIA'}	5	{'IncFII', 'IncFIA', 'IncFIB', 'IncM1'}	4	4	0	1	276	4	0	1	276	4	0	1	276	4	0	1	276	4	0	1	276	4	0	1	276
KLP00685	{'KLP00685_3'}	{'KLP00685_3'}	{'KLP00685_3'}	{'KLP00685_3'}	218511	4644853	{'community_0_subcommunity_86'}	{'community_0'}	{'community_0_subcommunity_86'}	{'community_0'}	{'community_0_subcommunity_86'}	{'community_0'}	{'community_0_subcommunity_86'}	{'community_0'}	1	0	0	429	1	0	0	245	1	0	0	78	1	0	0	429	1	0	0	245	1	0	0	78	98.7	98.7	{'IncFIB'}	1	{'Col', 'IncFIB', 'ColpVC'}	3	{'IncFIB'}	1	{'Col', 'IncFIB', 'ColpVC'}	3	{'IncFIB'}	1	{'Col', 'IncFIB'}	2	{'IncFIB'}	1	1	0	2	278	1	0	2	278	1	0	1	279	1	0	2	278	1	0	2	278	1	0	1	279
KLP00689	{'KLP00689_4', 'KLP00689_3', 'KLP00689_2'}	{'KLP00689_4', 'KLP00689_3', 'KLP00689_2'}	{'KLP00689_4', 'KLP00689_3', 'KLP00689_2'}	{'KLP00689_4', 'KLP00689_3'}	273906	5307050	{'community_0_subcommunity_60', 'community_0_subcommunity_89', 'community_0_subcommunity_8'}	{'community_0'}	{'community_0_subcommunity_60', 'community_0_subcommunity_89', 'community_0_subcommunity_8'}	{'community_0'}	{'community_0_subcommunity_60', 'community_0_subcommunity_89', 'community_0_subcommunity_8'}	{'community_0'}	{'community_0_subcommunity_89', 'community_0_subcommunity_8'}	{'community_0'}	3	0	0	427	3	0	0	243	1	0	0	78	2	0	1	427	2	0	1	243	1	0	0	78	94.6	98.7	{'IncFII', 'IncR', 'IncN'}	3	{'Col', 'IncFII', 'Col440I', 'IncR', 'IncN'}	5	{'IncFII', 'IncR', 'IncN'}	3	{'Col', 'IncFII', 'Col440I', 'IncR', 'IncN'}	5	{'IncFII', 'IncR', 'IncN'}	3	{'IncFII', 'Col', 'IncR', 'IncN'}	4	{'IncFII', 'IncN'}	2	3	0	2	276	3	0	2	276	2	0	2	277	3	0	2	276	3	0	2	276	3	0	1	277
KLP00695	{'KLP00695_2', 'KLP00695_4', 'KLP00258_9'}	{'KLP00695_2', 'KLP00014_8', 'KLP00695_4', 'KLP00258_9'}	{'KLP00695_2', 'KLP00695_4', 'KLP00228_8'}	{'KLP00695_2', 'KLP00695_4', 'KLP00258_9'}	115915	5576444	{'community_0_subcommunity_91', 'community_0_subcommunity_93', 'community_0_subcommunity_90'}	{'community_0'}	{'community_0_subcommunity_88', 'community_0_subcommunity_93', 'community_0_subcommunity_90', 'community_0_subcommunity_91'}	{'community_0'}	{'community_0_subcommunity_91', 'community_0_subcommunity_93', 'community_0_subcommunity_90'}	{'community_0'}	{'community_0_subcommunity_91', 'community_0_subcommunity_93', 'community_0_subcommunity_90'}	{'community_0'}	2	2	1	425	3	1	0	242	1	0	0	78	2	1	1	426	3	0	0	243	1	0	0	78	98.2	98.2	{'IncX3', 'IncFII', 'IncR', 'IncFIB'}	4	{'Col', 'IncFII', 'IncFIB', 'ColRNAI', 'IncR', 'Col440II', 'IncX3'}	7	{'IncFII', 'IncFIB', 'ColRNAI', 'IncR', 'IncX3'}	5	{'Col', 'IncFII', 'IncFIB', 'ColRNAI', 'IncR', 'Col440II', 'IncX3'}	7	{'IncX3', 'IncFII', 'IncR', 'IncFIB'}	4	{'Col', 'IncFII', 'IncFIB', 'ColRNAI', 'IncR', 'Col440II', 'IncX3'}	7	{'IncX3', 'IncFII', 'IncR', 'IncFIB'}	4	4	0	3	274	5	0	2	274	4	0	3	274	4	0	3	274	4	0	3	274	4	0	3	274
KLP00706	{'KLP00706_3'}	{'KLO00107_4', 'KLP00706_3'}	{'KLO00003_2', 'KLP00706_3'}	{'KLP00706_3'}	345800	5257096	{'community_70_subcommunity_0'}	{'community_70'}	{'community_70_subcommunity_0', 'community_1_subcommunity_1'}	{'community_70', 'community_1'}	{'community_70_subcommunity_0', 'community_1_subcommunity_1'}	{'community_70', 'community_1'}	{'community_70_subcommunity_0'}	{'community_70'}	1	1	1	427	2	0	0	244	2	0	0	77	1	0	1	428	1	0	1	244	1	0	1	77	98.7	98.7	{'IncFIB'}	1	{'IncHI2', 'IncHI2A', 'IncFIB'}	3	{'IncHI2', 'IncHI2A', 'IncFIB'}	3	{'IncHI2', 'IncHI2A', 'IncFIB'}	3	{'IncHI2', 'IncHI2A', 'IncFIB'}	3	{'IncHI2', 'IncHI2A', 'IncFIB'}	3	{'IncFIB'}	1	3	0	0	278	3	0	0	278	1	0	2	278	1	0	2	278	1	0	2	278	1	0	2	278
KLP00712	{'KLP00712_2'}	{'KLP00712_2'}	{'KLP00712_2'}	{'KLP00712_2'}	500841	5227489	{'community_0_subcommunity_2'}	{'community_0'}	{'community_0_subcommunity_2'}	{'community_0'}	{'community_0_subcommunity_2'}	{'community_0'}	{'community_0_subcommunity_2'}	{'community_0'}	1	0	0	429	1	0	0	245	1	0	0	78	1	0	0	429	1	0	0	245	1	0	0	78	98.7	98.7	{'repB', 'IncFII'}	2	{'repB', 'IncFII', 'Col', 'ColRNAI'}	4	{'repB', 'IncFII'}	2	{'repB', 'IncFII', 'Col', 'ColRNAI'}	4	{'repB', 'IncFII'}	2	{'repB', 'IncFII', 'Col', 'ColRNAI'}	4	{'repB', 'IncFII'}	2	2	0	2	277	2	0	2	277	2	0	2	277	2	0	2	277	2	0	2	277	2	0	2	277
KLP00716	{'KLP00716_3', 'KLP00716_2'}	{'KLP00716_3', 'KLP00716_2'}	{'KLP00716_3', 'KLP00716_2'}	{'KLP00716_3', 'KLP00716_2'}	379003	5317123	{'community_0_subcommunity_55', 'community_0_subcommunity_47'}	{'community_0'}	{'community_0_subcommunity_55', 'community_0_subcommunity_47'}	{'community_0'}	{'community_0_subcommunity_55', 'community_0_subcommunity_47'}	{'community_0'}	{'community_0_subcommunity_55', 'community_0_subcommunity_47'}	{'community_0'}	2	0	0	428	2	0	0	244	1	0	0	78	2	0	0	428	2	0	0	244	1	0	0	78	98.9	98.9	{'IncFII', 'IncFIB', 'IncC'}	3	{'Col', 'IncFII', 'IncFIB', 'ColRNAI', 'IncC'}	5	{'IncFII', 'IncFIB', 'IncC'}	3	{'Col', 'IncFII', 'IncFIB', 'ColRNAI', 'IncC'}	5	{'IncFII', 'IncFIB', 'IncC'}	3	{'Col', 'IncFII', 'IncFIB', 'ColRNAI', 'Col440I', 'IncC'}	6	{'IncFII', 'IncFIB', 'IncC'}	3	3	0	2	276	3	0	2	276	3	0	3	275	3	0	2	276	3	0	2	276	3	0	3	275
KLP00717	{'KLP00717_3', 'KLP00717_2', 'KLP00717_4'}	{'KLP00717_3', 'KLP00717_4'}	{'KLP00717_3', 'KLP00717_2', 'KLP00717_4'}	{'KLP00717_3', 'KLP00717_2', 'KLP00128_5'}	191527	5344179	{'community_0_subcommunity_79', 'community_0_subcommunity_92'}	{'community_0'}	{'community_0_subcommunity_79', 'community_0_subcommunity_92'}	{'community_0'}	{'community_0_subcommunity_79', 'community_0_subcommunity_92'}	{'community_0'}	{'community_0_subcommunity_79', 'community_0_subcommunity_88', 'community_0_subcommunity_92'}	{'community_0'}	2	0	1	427	2	0	0	244	1	0	0	78	2	1	1	426	2	1	0	243	1	0	0	78	98.7	98.7	{'repB', 'IncFII', 'ColRNAI'}	3	{'ColRNAI', 'IncFII', 'repB'}	3	{'ColRNAI', 'IncFII'}	2	{'repB', 'IncFII', 'ColRNAI'}	3	{'repB', 'IncFII', 'ColRNAI'}	3	{'ColRNAI', 'IncFII', 'repB'}	3	{'repB', 'IncFII', 'ColRNAI'}	3	3	0	0	278	2	0	1	278	3	0	0	278	3	0	0	278	3	0	0	278	3	0	0	278
KLP00719	{'KLP00719_2', 'KLP00695_4', 'KLP00258_9'}	{'KLP00719_2', 'KLP00014_8', 'KLP00158_4', 'KLP00695_4'}	{'KLP00719_2', 'KLP00695_4', 'KLP00258_9'}	{'KLP00719_2', 'KLP00695_4', 'KLP00258_9'}	119243	5486230	{'community_0_subcommunity_91', 'community_0_subcommunity_93', 'community_0_subcommunity_90'}	{'community_0'}	{'community_0_subcommunity_88', 'community_0_subcommunity_93', 'community_0_subcommunity_90', 'community_0_subcommunity_91'}	{'community_0'}	{'community_0_subcommunity_91', 'community_0_subcommunity_93', 'community_0_subcommunity_90'}	{'community_0'}	{'community_0_subcommunity_91', 'community_0_subcommunity_93', 'community_0_subcommunity_90'}	{'community_0'}	2	2	1	425	3	1	0	242	1	0	0	78	3	0	0	427	3	0	0	243	1	0	0	78	98.2	98.2	{'IncX3', 'IncFII', 'IncR', 'IncFIB'}	4	{'Col', 'IncFII', 'IncFIB', 'ColRNAI', 'IncR', 'Col440II', 'IncX3'}	7	{'IncFII', 'IncFIB', 'ColRNAI', 'IncR', 'IncX3'}	5	{'Col', 'IncFII', 'IncFIB', 'ColRNAI', 'IncR', 'Col440II', 'IncX3'}	7	{'IncX3', 'IncFII', 'IncR', 'IncFIB'}	4	{'Col', 'IncFII', 'IncFIB', 'ColRNAI', 'IncR', 'Col440II', 'IncX3'}	7	{'IncX3', 'IncFII', 'IncR', 'IncFIB'}	4	4	0	3	274	5	0	2	274	4	0	3	274	4	0	3	274	4	0	3	274	4	0	3	274
KLP00724	{'KLP00724_4', 'KLP00611_2', 'KLP00724_3'}	{'KLP00611_2', 'KLP00724_4', 'KLP00724_3'}	{'KLP00724_4', 'KLP00611_2', 'KLP00724_3'}	{'KLP00611_2', 'KLP00724_4', 'KLP00724_3'}	377692	5411690	{'community_0_subcommunity_24', 'community_0_subcommunity_86', 'community_16_subcommunity_3'}	{'community_16', 'community_0'}	{'community_0_subcommunity_24', 'community_0_subcommunity_86', 'community_16_subcommunity_3'}	{'community_16', 'community_0'}	{'community_0_subcommunity_24', 'community_0_subcommunity_86', 'community_16_subcommunity_3'}	{'community_16', 'community_0'}	{'community_0_subcommunity_24', 'community_0_subcommunity_86', 'community_16_subcommunity_3'}	{'community_16', 'community_0'}	3	0	0	427	3	0	0	243	2	0	0	77	3	0	0	427	3	0	0	243	2	0	0	77	98.7	98.7	{'IncFIB', 'IncFII', 'IncR', 'IncN4'}	4	{'Col', 'IncFII', 'IncFIB', 'IncR', 'IncN4'}	5	{'IncFII', 'IncR', 'IncFIB', 'IncN4'}	4	{'Col', 'IncFII', 'IncFIB', 'IncR', 'IncN4'}	5	{'IncFIB', 'IncFII', 'IncR', 'IncN4'}	4	{'Col', 'IncFII', 'IncFIB', 'IncR', 'IncN4'}	5	{'IncFII', 'IncR', 'IncFIB', 'IncN4'}	4	4	0	1	276	4	0	1	276	4	0	1	276	4	0	1	276	4	0	1	276	4	0	1	276
KLP00730	{'KLP00719_2', 'KLP00695_4', 'KLP00258_9'}	{'KLP00719_2', 'KLP00014_8', 'KLP00158_4', 'KLP00695_4'}	{'KLP00719_2', 'KLP00695_4', 'KLP00228_8'}	{'KLP00719_2', 'KLP00695_4', 'KLP00258_9'}	119293	5568494	{'community_0_subcommunity_91', 'community_0_subcommunity_93', 'community_0_subcommunity_90'}	{'community_0'}	{'community_0_subcommunity_88', 'community_0_subcommunity_93', 'community_0_subcommunity_90', 'community_0_subcommunity_91'}	{'community_0'}	{'community_0_subcommunity_91', 'community_0_subcommunity_93', 'community_0_subcommunity_90'}	{'community_0'}	{'community_0_subcommunity_91', 'community_0_subcommunity_93', 'community_0_subcommunity_90'}	{'community_0'}	2	2	1	425	3	1	0	242	1	0	0	78	2	1	1	426	3	0	0	243	1	0	0	78	98.2	98.2	{'IncX3', 'IncFII', 'IncR', 'IncFIB'}	4	{'Col', 'IncFII', 'IncFIB', 'ColRNAI', 'IncR', 'Col440II', 'IncX3'}	7	{'IncFII', 'IncFIB', 'ColRNAI', 'IncR', 'IncX3'}	5	{'Col', 'IncFII', 'IncFIB', 'ColRNAI', 'IncR', 'Col440II', 'IncX3'}	7	{'IncX3', 'IncFII', 'IncR', 'IncFIB'}	4	{'Col', 'IncFII', 'IncFIB', 'ColRNAI', 'IncR', 'Col440II', 'IncX3'}	7	{'IncX3', 'IncFII', 'IncR', 'IncFIB'}	4	4	0	3	274	5	0	2	274	4	0	3	274	4	0	3	274	4	0	3	274	4	0	3	274
KLP00736	{'KLP00736_4'}	{'KLP00736_4'}	{'KLP00736_4'}	{'KLP00736_4'}	148896	5179266	{'community_71_subcommunity_0'}	{'community_71'}	{'community_71_subcommunity_0'}	{'community_71'}	{'community_71_subcommunity_0'}	{'community_71'}	{'community_71_subcommunity_0'}	{'community_71'}	1	0	0	429	1	0	0	245	1	0	0	78	1	0	0	429	1	0	0	245	1	0	0	78	98.9	98.9	{'repB', 'IncFIA'}	2	{'Col', 'IncFIB', 'Col440I', 'repB', 'IncFIA'}	5	{'repB', 'IncFIA'}	2	{'Col', 'IncFIB', 'Col440I', 'repB', 'IncFIA'}	5	{'repB', 'IncFIA'}	2	{'Col', 'IncFIB', 'Col440I', 'repB', 'IncFIA'}	5	{'repB', 'IncFIA'}	2	2	0	3	276	2	0	3	276	2	0	3	276	2	0	3	276	2	0	3	276	2	0	3	276
KLP00740	{'KLP00740_7'}	{'KLP00740_7'}	{'KLP00740_7'}	{'KLP00740_7'}	350172	1250875	{'community_0_subcommunity_9'}	{'community_0'}	{'community_0_subcommunity_9'}	{'community_0'}	{'community_0_subcommunity_9'}	{'community_0'}	{'community_0_subcommunity_9'}	{'community_0'}	1	0	0	429	1	0	0	245	1	0	0	78	1	0	0	429	1	0	0	245	1	0	0	78	98.9	98.7	{'IncN'}	1	{'RepB', 'IncFIB', 'IncN'}	3	{'IncN'}	1	{'RepB', 'IncFIB', 'IncN'}	3	{'IncN'}	1	{'IncN'}	1	{'IncN'}	1	1	0	2	278	1	0	2	278	1	0	0	280	1	0	2	278	1	0	2	278	1	0	0	280
KLP00742	{'KLP00719_2', 'KLP00695_4', 'KLP00258_9'}	{'KLP00719_2', 'KLP00014_8', 'KLP00158_4', 'KLP00695_4'}	{'KLP00719_2', 'KLP00695_4', 'KLP00258_9'}	{'KLP00719_2', 'KLP00695_4', 'KLP00258_9'}	119244	5568154	{'community_0_subcommunity_91', 'community_0_subcommunity_93', 'community_0_subcommunity_90'}	{'community_0'}	{'community_0_subcommunity_88', 'community_0_subcommunity_93', 'community_0_subcommunity_90', 'community_0_subcommunity_91'}	{'community_0'}	{'community_0_subcommunity_91', 'community_0_subcommunity_93', 'community_0_subcommunity_90'}	{'community_0'}	{'community_0_subcommunity_91', 'community_0_subcommunity_93', 'community_0_subcommunity_90'}	{'community_0'}	2	2	1	425	3	1	0	242	1	0	0	78	3	0	0	427	3	0	0	243	1	0	0	78	98.2	98.2	{'IncX3', 'IncFII', 'IncR', 'IncFIB'}	4	{'Col', 'IncFII', 'IncFIB', 'ColRNAI', 'IncR', 'IncX3'}	6	{'IncFII', 'IncFIB', 'ColRNAI', 'IncR', 'IncX3'}	5	{'Col', 'IncFII', 'IncFIB', 'ColRNAI', 'IncR', 'IncX3'}	6	{'IncX3', 'IncFII', 'IncR', 'IncFIB'}	4	{'IncFII', 'IncFIB', 'ColRNAI', 'IncR', 'IncX3'}	5	{'IncX3', 'IncFII', 'IncR', 'IncFIB'}	4	4	0	2	275	5	0	1	275	4	0	1	276	4	0	2	275	4	0	2	275	4	0	1	276
KLP00747	{'KLP00747_3', 'KLP00747_2'}	{'KLP00747_3', 'KLP00611_2'}	{'KLP00747_3', 'KLP00747_2'}	{'KLP00747_3', 'KLP00747_2'}	305234	5282363	{'community_0_subcommunity_86', 'community_24_subcommunity_8'}	{'community_24', 'community_0'}	{'community_0_subcommunity_86', 'community_24_subcommunity_8'}	{'community_24', 'community_0'}	{'community_0_subcommunity_86', 'community_24_subcommunity_8'}	{'community_24', 'community_0'}	{'community_0_subcommunity_86', 'community_24_subcommunity_8'}	{'community_24', 'community_0'}	1	1	1	427	2	0	0	244	2	0	0	77	2	0	0	428	2	0	0	244	2	0	0	77	98.9	98.9	{'IncFII', 'IncFIB'}	2	{'IncFII', 'Col', 'IncFIB'}	3	{'IncFII', 'IncFIB'}	2	{'IncFII', 'Col', 'IncFIB'}	3	{'IncFII', 'IncFIB'}	2	{'IncFII', 'Col', 'IncFIB'}	3	{'IncFII', 'IncFIB'}	2	2	0	1	278	2	0	1	278	2	0	1	278	2	0	1	278	2	0	1	278	2	0	1	278
KLP00755	{'KLP00755_4', 'KLP00755_3', 'KLP00755_2'}	{'KLP00755_4', 'KLP00755_3', 'KLP00755_2'}	{'KLP00755_4', 'KLP00755_2', 'KLP00755_3'}	{'KLP00755_4', 'KLP00755_3', 'KLP00755_2'}	386581	5351243	{'community_0_subcommunity_57', 'community_0_subcommunity_3', 'community_24_subcommunity_6'}	{'community_24', 'community_0'}	{'community_0_subcommunity_57', 'community_0_subcommunity_3', 'community_24_subcommunity_6'}	{'community_24', 'community_0'}	{'community_0_subcommunity_57', 'community_0_subcommunity_3', 'community_24_subcommunity_6'}	{'community_24', 'community_0'}	{'community_0_subcommunity_57', 'community_0_subcommunity_3', 'community_24_subcommunity_6'}	{'community_24', 'community_0'}	3	0	0	427	3	0	0	243	2	0	0	77	3	0	0	427	3	0	0	243	2	0	0	77	98.9	98.7	{'IncFII', 'IncFIA', 'IncFIB'}	3	{'IncFII', 'IncFIA', 'IncFIB'}	3	{'IncFII', 'IncFIA', 'IncFIB'}	3	{'IncFII', 'IncFIA', 'IncFIB'}	3	{'IncFII', 'IncFIA', 'IncFIB'}	3	{'IncFII', 'IncFIA', 'IncFIB'}	3	{'IncFII', 'IncFIA', 'IncFIB'}	3	3	0	0	278	3	0	0	278	3	0	0	278	3	0	0	278	3	0	0	278	3	0	0	278
KLP00777	{'KLP00777_2'}	{'KLP00933_11'}	{'KLP00777_2'}	{'KLP00777_2'}	188082	5427292	{'community_24_subcommunity_11'}	{'community_24'}	{'community_24_subcommunity_11'}	{'community_24'}	{'community_24_subcommunity_11'}	{'community_24'}	{'community_24_subcommunity_11'}	{'community_24'}	0	1	1	428	1	0	0	245	1	0	0	78	1	0	0	429	1	0	0	245	1	0	0	78	98.9	98.9	{'IncHI1B'}	1	{'Col', 'IncFIB', 'IncHI1B'}	3	set()	0	{'Col', 'IncHI1B'}	2	{'IncHI1B'}	1	{'Col', 'IncFIB', 'IncHI1B'}	3	{'IncHI1B'}	1	1	0	1	279	0	0	3	278	1	0	2	278	1	0	1	279	1	0	2	278	1	0	2	278
MRSA10075	{'MRSA10075_3'}	{'MRSA10075_3'}	{'MRSA10075_3'}	{'MRSA10075_3'}	53552	2755605	{'community_72_subcommunity_0'}	{'community_72'}	{'community_72_subcommunity_0'}	{'community_72'}	{'community_72_subcommunity_0'}	{'community_72'}	{'community_72_subcommunity_0'}	{'community_72'}	1	0	0	429	1	0	0	245	1	0	0	78	1	0	0	429	1	0	0	245	1	0	0	78	99.8	100	{'rep20'}	1	{'rep20', 'rep22'}	2	{'rep20'}	1	{'rep20', 'rep22'}	2	{'rep20'}	1	{'rep20', 'rep22'}	2	{'rep20'}	1	1	0	1	279	1	0	1	279	1	0	1	279	1	0	1	279	1	0	1	279	1	0	1	279
MRSA11229	{'MRSA11229_2', 'MRSA11229_3'}	{'MRSA11229_2', 'MRSA11229_3'}	{'MRSA11229_2', 'MRSA11229_3'}	{'MRSA11229_2', 'MRSA11229_3'}	237106	2880210	{'community_26_subcommunity_0', 'community_73_subcommunity_0'}	{'community_26', 'community_73'}	{'community_26_subcommunity_0', 'community_73_subcommunity_0'}	{'community_26', 'community_73'}	{'community_26_subcommunity_0', 'community_73_subcommunity_0'}	{'community_26', 'community_73'}	{'community_26_subcommunity_0', 'community_73_subcommunity_0'}	{'community_26', 'community_73'}	2	0	0	428	2	0	0	244	2	0	0	77	2	0	0	428	2	0	0	244	2	0	0	77	100	100	{'rep16', 'repUS5', 'rep19', 'repUS22', 'rep20', 'rep7a', 'rep5b'}	7	{'rep16', 'rep7c', 'repUS5', 'rep19', 'repUS22', 'rep20', 'rep7a', 'rep5b'}	8	{'rep16', 'repUS5', 'rep19', 'repUS22', 'rep20', 'rep7a', 'rep5b'}	7	{'rep16', 'rep7c', 'repUS5', 'rep19', 'repUS22', 'rep20', 'rep7a', 'rep5b'}	8	{'rep16', 'repUS5', 'rep19', 'repUS22', 'rep20', 'rep7a', 'rep5b'}	7	{'rep11a', 'rep16', 'rep7c', 'repUS5', 'rep19', 'repUS22', 'rep14a', 'rep20', 'rep7a', 'rep5b'}	10	{'rep16', 'repUS5', 'rep19', 'repUS22', 'rep20', 'rep7a', 'rep5b'}	7	7	0	1	273	7	0	1	273	7	0	3	271	7	0	1	273	7	0	1	273	7	0	3	271
MRSA11361	{'MRSA11361_2'}	{'MRSA11361_2'}	{'MRSA11361_2'}	{'MRSA11361_2'}	326007	2917417	{'community_26_subcommunity_0'}	{'community_26'}	{'community_26_subcommunity_0'}	{'community_26'}	{'community_26_subcommunity_0'}	{'community_26'}	{'community_26_subcommunity_0'}	{'community_26'}	1	0	0	429	1	0	0	245	1	0	0	78	1	0	0	429	1	0	0	245	1	0	0	78	100	100	{'rep19', 'rep16'}	2	{'rep7c', 'rep21', 'rep19', 'rep16'}	4	{'rep19', 'rep16'}	2	{'rep16', 'rep10', 'rep7c', 'rep19', 'rep21'}	5	{'rep19', 'rep16'}	2	{'rep16', 'rep10', 'rep7c', 'rep19', 'rep21'}	5	{'rep19', 'rep16'}	2	2	0	3	276	2	0	2	277	2	0	3	276	2	0	3	276	2	0	2	277	2	0	3	276
MRSA11414	{'MRSA11361_2'}	{'MRSA11361_2'}	{'MRSA11361_2'}	{'MRSA11361_2'}	345321	2878233	{'community_26_subcommunity_0'}	{'community_26'}	{'community_26_subcommunity_0'}	{'community_26'}	{'community_26_subcommunity_0'}	{'community_26'}	{'community_26_subcommunity_0'}	{'community_26'}	1	0	0	429	1	0	0	245	1	0	0	78	1	0	0	429	1	0	0	245	1	0	0	78	100	100	{'rep19', 'rep16'}	2	{'rep16', 'rep10', 'rep7c', 'rep19', 'rep21'}	5	{'rep19', 'rep16'}	2	{'rep16', 'rep10', 'rep7c', 'rep19', 'rep21'}	5	{'rep19', 'rep16'}	2	{'rep7c', 'rep21', 'rep19', 'rep16'}	4	{'rep19', 'rep16'}	2	2	0	3	276	2	0	3	276	2	0	2	277	2	0	3	276	2	0	3	276	2	0	2	277
MRSA11415	{'MRSA11415_2', 'MRSA11415_3'}	{'MRSA11415_2', 'MRSA11415_3'}	{'MRSA11415_2', 'MRSA11415_3'}	{'MRSA11415_2', 'MRSA11415_3'}	631163	2920831	{'community_74_subcommunity_0', 'community_26_subcommunity_0'}	{'community_74', 'community_26'}	{'community_74_subcommunity_0', 'community_26_subcommunity_0'}	{'community_74', 'community_26'}	{'community_74_subcommunity_0', 'community_26_subcommunity_0'}	{'community_74', 'community_26'}	{'community_74_subcommunity_0', 'community_26_subcommunity_0'}	{'community_74', 'community_26'}	2	0	0	428	2	0	0	244	2	0	0	77	2	0	0	428	2	0	0	244	2	0	0	77	100	100	{'rep24a', 'rep19', 'rep16'}	3	{'rep24a', 'rep16', 'rep7c', 'rep19', 'rep21'}	5	{'rep24a', 'rep19', 'rep16'}	3	{'rep24a', 'rep16', 'rep7c', 'rep19', 'rep21'}	5	{'rep24a', 'rep19', 'rep16'}	3	{'rep24a', 'rep16', 'rep7c', 'rep19', 'rep21'}	5	{'rep24a', 'rep19', 'rep16'}	3	3	0	2	276	3	0	2	276	3	0	2	276	3	0	2	276	3	0	2	276	3	0	2	276
MRSA11668	{'MRSA11668_2'}	{'MRSA11668_2'}	{'MRSA11668_2'}	{'MRSA11668_2'}	640735	2904983	{'community_26_subcommunity_0'}	{'community_26'}	{'community_26_subcommunity_0'}	{'community_26'}	{'community_26_subcommunity_0'}	{'community_26'}	{'community_26_subcommunity_0'}	{'community_26'}	1	0	0	429	1	0	0	245	1	0	0	78	1	0	0	429	1	0	0	245	1	0	0	78	100	100	{'rep19', 'rep20'}	2	{'rep7c', 'rep19', 'rep20', 'repUS43'}	4	{'rep19', 'rep20'}	2	{'rep7c', 'rep19', 'rep20', 'repUS43'}	4	{'rep19', 'rep20'}	2	{'rep7c', 'rep19', 'rep20', 'repUS43'}	4	{'rep19', 'rep20'}	2	2	0	2	277	2	0	2	277	2	0	2	277	2	0	2	277	2	0	2	277	2	0	2	277
MULT00069	{'EB00128_2'}	{'EB00128_2'}	{'EB00128_2'}	{'EB00128_2'}	637368	3772392	{'community_0_subcommunity_91'}	{'community_0'}	{'community_0_subcommunity_91'}	{'community_0'}	{'community_0_subcommunity_91'}	{'community_0'}	{'community_0_subcommunity_91'}	{'community_0'}	1	0	0	429	1	0	0	245	1	0	0	78	1	0	0	429	1	0	0	245	1	0	0	78	99.5	99.5	{'IncX3'}	1	{'IncX3'}	1	{'IncX3'}	1	{'IncX3'}	1	{'IncX3'}	1	{'IncX3'}	1	{'IncX3'}	1	1	0	0	280	1	0	0	280	1	0	0	280	1	0	0	280	1	0	0	280	1	0	0	280
MULT00103	{'MULT00103_2'}	{'MULT00103_2'}	{'MULT00103_2'}	{'MULT00103_2'}	137140	5808267	{'community_0_subcommunity_61'}	{'community_0'}	{'community_0_subcommunity_61'}	{'community_0'}	{'community_0_subcommunity_61'}	{'community_0'}	{'community_0_subcommunity_61'}	{'community_0'}	1	0	0	429	1	0	0	245	1	0	0	78	1	0	0	429	1	0	0	245	1	0	0	78	98.9	99.1	{'repB', 'IncFII', 'IncU'}	3	{'Col', 'IncU', 'IncFII', 'IncFIB', 'repB'}	5	{'repB', 'IncFII', 'IncU'}	3	{'Col', 'IncU', 'IncFII', 'IncFIB', 'repB'}	5	{'repB', 'IncFII', 'IncU'}	3	{'Col', 'IncU', 'IncFII', 'IncFIB', 'repB'}	5	{'repB', 'IncFII', 'IncU'}	3	3	0	2	276	3	0	2	276	3	0	2	276	3	0	2	276	3	0	2	276	3	0	2	276
PR00728	{'EB00128_2'}	{'EB00128_2'}	{'EB00128_2'}	set()	190250	4061810	{'community_0_subcommunity_91'}	{'community_0'}	{'community_0_subcommunity_91'}	{'community_0'}	{'community_0_subcommunity_91'}	{'community_0'}	set()	set()	1	0	0	429	1	0	0	245	1	0	0	78	0	0	1	429	0	0	1	245	0	0	1	78	99.6	99.6	{'IncX3'}	1	{'IncX3'}	1	{'IncX3'}	1	{'IncX3'}	1	{'IncX3'}	1	set()	0	set()	0	1	0	0	280	1	0	0	280	0	0	0	281	1	0	0	280	1	0	0	280	0	1	0	280
PR01307	{'PR01307_2'}	{'PR01307_2'}	{'PR01307_2'}	{'PR01307_2'}	270439	4090072	{'community_0_subcommunity_83'}	{'community_0'}	{'community_0_subcommunity_83'}	{'community_0'}	{'community_0_subcommunity_83'}	{'community_0'}	{'community_0_subcommunity_83'}	{'community_0'}	1	0	0	429	1	0	0	245	1	0	0	78	1	0	0	429	1	0	0	245	1	0	0	78	99.8	99.6	{'IncC'}	1	{'IncC'}	1	{'IncC'}	1	{'IncC'}	1	{'IncC'}	1	{'IncC'}	1	{'IncC'}	1	1	0	0	280	1	0	0	280	1	0	0	280	1	0	0	280	1	0	0	280	1	0	0	280
PSA00476	{'PSA00476_5'}	{'PSA00476_5'}	{'PSA00476_5'}	set()	99774	4764962	{'community_76_subcommunity_0'}	{'community_76'}	{'community_76_subcommunity_0'}	{'community_76'}	{'community_76_subcommunity_0'}	{'community_76'}	set()	set()	1	0	0	429	1	0	0	245	1	0	0	78	0	0	1	429	0	0	1	245	0	0	1	78	99.8	99.8	set()	0	set()	0	set()	0	set()	0	set()	0	set()	0	set()	0	0	0	0	281	0	0	0	281	0	0	0	281	0	0	0	281	0	0	0	281	0	0	0	281
SER00066	{'SER00066_2'}	{'KLP00639_3'}	{'SER00066_2'}	set()	228472	5330366	{'community_0_subcommunity_82'}	{'community_0'}	{'community_0_subcommunity_82'}	{'community_0'}	{'community_0_subcommunity_82'}	{'community_0'}	set()	set()	0	1	1	428	1	0	0	245	1	0	0	78	0	0	1	429	0	0	1	245	0	0	1	78	98.4	98.4	{'IncFII', 'IncFIB'}	2	{'IncFII', 'IncFIB'}	2	{'IncFIB'}	1	{'IncFII', 'IncFIB'}	2	{'IncFII', 'IncFIB'}	2	set()	0	set()	0	2	0	0	279	1	0	1	279	0	0	0	281	2	0	0	279	2	0	0	279	0	2	0	279
VRE32524	{'VRE32524_2'}	{'VRE32524_2', 'VRE33027_2', 'VRE33562_5', 'VRE32680_3'}	{'VRE32524_2', 'VRE33562_5', 'VRE37972_4'}	set()	40381	40381	{'community_28_subcommunity_0'}	{'community_28'}	{'community_28_subcommunity_0', 'community_28_subcommunity_2', 'community_27_subcommunity_9', 'community_27_subcommunity_14'}	{'community_28', 'community_27'}	{'community_28_subcommunity_0', 'community_28_subcommunity_2', 'community_27_subcommunity_9'}	{'community_28', 'community_27'}	set()	set()	2	2	1	425	3	1	0	242	2	0	0	77	0	0	3	427	0	0	3	243	0	0	2	77	99.5	99.5	{'rep17'}	1	{'repUS15', 'rep29', 'rep14a', 'rep17'}	4	{'repUS15', 'rep17', 'rep29'}	3	{'repUS15', 'rep29', 'rep14a', 'rep17'}	4	{'rep29', 'rep17'}	2	set()	0	set()	0	2	0	2	277	3	0	1	277	0	0	0	281	1	0	3	277	1	0	3	277	0	1	0	280
VRE32553	{'VRE32553_3', 'VRE32570_2'}	{'VRE32553_3', 'VRE32994_2'}	{'VRE32553_3', 'VRE32994_2'}	set()	34198	2788667	{'community_28_subcommunity_2', 'community_27_subcommunity_12'}	{'community_28', 'community_27'}	{'community_28_subcommunity_2', 'community_27_subcommunity_12'}	{'community_28', 'community_27'}	{'community_28_subcommunity_2', 'community_27_subcommunity_12'}	{'community_28', 'community_27'}	set()	set()	2	0	0	428	2	0	0	244	2	0	0	77	0	0	2	428	0	0	2	244	0	0	2	77	99.5	99.5	{'repUS15', 'rep17'}	2	{'rep22', 'repUS15', 'rep17', 'repUS43'}	4	{'repUS15', 'rep17'}	2	{'repUS15', 'rep22', 'repUS43', 'rep17'}	4	{'repUS15', 'rep17'}	2	set()	0	set()	0	2	0	2	277	2	0	2	277	0	0	0	281	2	0	2	277	2	0	2	277	0	2	0	279
VRE32570	{'VRE32570_3', 'VRE32570_2'}	{'VRE33536_3', 'VRE32570_2'}	{'VRE32570_3', 'VRE32570_2'}	{'VRE32570_3', 'VRE32570_2'}	30283	2895910	{'community_28_subcommunity_2', 'community_27_subcommunity_12'}	{'community_28', 'community_27'}	{'community_28_subcommunity_2', 'community_27_subcommunity_12'}	{'community_28', 'community_27'}	{'community_28_subcommunity_2', 'community_27_subcommunity_12'}	{'community_28', 'community_27'}	{'community_28_subcommunity_2', 'community_27_subcommunity_12'}	{'community_28', 'community_27'}	1	1	1	427	2	0	0	244	2	0	0	77	2	0	0	428	2	0	0	244	2	0	0	77	99.5	99.5	{'repUS15', 'rep17'}	2	{'repUS15', 'rep17', 'rep22', 'rep14a', 'repUS43'}	5	{'repUS15', 'rep17'}	2	{'repUS15', 'rep17', 'rep22', 'rep14a', 'repUS43'}	5	{'repUS15', 'rep17'}	2	{'repUS15', 'rep17', 'rep22', 'rep14a', 'repUS43'}	5	{'repUS15', 'rep17'}	2	2	0	3	276	2	0	3	276	2	0	3	276	2	0	3	276	2	0	3	276	2	0	3	276
VRE32643	{'VRE32650_4', 'VRE32650_2'}	{'VRE32650_4', 'VRE32650_2'}	{'VRE32650_4', 'VRE32650_2', 'VRE32650_3'}	set()	35597	2865730	{'community_28_subcommunity_3', 'community_27_subcommunity_1'}	{'community_28', 'community_27'}	{'community_28_subcommunity_3', 'community_27_subcommunity_1'}	{'community_28', 'community_27'}	{'community_28_subcommunity_3', 'community_27_subcommunity_1', 'community_27_subcommunity_5'}	{'community_28', 'community_27'}	set()	set()	2	0	1	427	2	0	1	243	2	0	0	77	0	0	3	427	0	0	3	243	0	0	2	77	99.5	99.5	{'rep14b', 'repUS15', 'rep17'}	3	{'rep14b', 'repUS43', 'repUS15', 'rep17'}	4	{'rep14b', 'repUS15', 'rep17'}	3	{'rep14b', 'repUS15', 'rep17', 'repUS43'}	4	{'rep14b', 'repUS15', 'rep17'}	3	set()	0	set()	0	3	0	1	277	3	0	1	277	0	0	0	281	3	0	1	277	3	0	1	277	0	3	0	278
VRE32650	{'VRE32650_4', 'VRE32650_2', 'VRE32650_3'}	{'VRE32650_4', 'VRE32650_2'}	{'VRE32650_4', 'VRE32650_2', 'VRE32650_3'}	{'VRE32650_4', 'VRE32650_2'}	35736	2864481	{'community_28_subcommunity_3', 'community_27_subcommunity_1', 'community_27_subcommunity_5'}	{'community_28', 'community_27'}	{'community_28_subcommunity_3', 'community_27_subcommunity_1'}	{'community_28', 'community_27'}	{'community_28_subcommunity_3', 'community_27_subcommunity_1', 'community_27_subcommunity_5'}	{'community_28', 'community_27'}	{'community_28_subcommunity_3', 'community_27_subcommunity_1'}	{'community_28', 'community_27'}	2	0	1	427	2	0	1	243	2	0	0	77	2	0	1	427	2	0	1	243	2	0	0	77	99.5	99.5	{'rep14b', 'repUS15', 'rep17'}	3	{'rep14b', 'repUS43', 'repUS15', 'rep17'}	4	{'rep14b', 'repUS15', 'rep17'}	3	{'rep14b', 'repUS15', 'rep17', 'repUS43'}	4	{'rep14b', 'repUS15', 'rep17'}	3	{'rep14b', 'repUS15', 'rep17', 'repUS43'}	4	{'rep14b', 'repUS15', 'rep17'}	3	3	0	1	277	3	0	1	277	3	0	1	277	3	0	1	277	3	0	1	277	3	0	1	277
VRE32680	{'VRE32680_3', 'VRE32680_4'}	{'VRE32680_3', 'VRE32680_4'}	{'VRE32680_3', 'VRE32680_4'}	set()	42896	2859588	{'community_28_subcommunity_4', 'community_27_subcommunity_9'}	{'community_28', 'community_27'}	{'community_28_subcommunity_4', 'community_27_subcommunity_9'}	{'community_28', 'community_27'}	{'community_28_subcommunity_4', 'community_27_subcommunity_9'}	{'community_28', 'community_27'}	set()	set()	2	0	0	428	2	0	0	244	2	0	0	77	0	0	2	428	0	0	2	244	0	0	2	77	99.5	99.5	{'rep17'}	1	{'rep17'}	1	{'rep17'}	1	{'rep17'}	1	{'rep17'}	1	set()	0	set()	0	1	0	0	280	1	0	0	280	0	0	0	281	1	0	0	280	1	0	0	280	0	1	0	280
VRE32994	{'VRE32994_2'}	{'VRE33562_5', 'VRE32994_2'}	{'VRE33562_5', 'VRE32994_2'}	set()	29577	2847748	{'community_27_subcommunity_12'}	{'community_27'}	{'community_28_subcommunity_2', 'community_27_subcommunity_12'}	{'community_28', 'community_27'}	{'community_28_subcommunity_2', 'community_27_subcommunity_12'}	{'community_28', 'community_27'}	set()	set()	2	0	0	428	2	0	0	244	2	0	0	77	0	0	2	428	0	0	2	244	0	0	2	77	99.5	99.5	{'repUS15'}	1	{'repUS15', 'rep29', 'rep22', 'repUS43'}	4	{'repUS15', 'rep29'}	2	{'repUS15', 'rep22', 'repUS43', 'rep29'}	4	{'repUS15', 'rep29'}	2	set()	0	set()	0	2	0	2	277	2	0	2	277	0	0	0	281	1	0	3	277	1	0	3	277	0	1	0	280
VRE33027	{'VRE33027_2', 'VRE33027_4'}	{'VRE33027_2', 'VRE33562_5', 'VRE33085_5', 'VRE37972_4'}	{'VRE33027_2', 'VRE33562_5', 'VRE33027_4', 'VRE32680_3'}	set()	29416	2955191	{'community_28_subcommunity_4', 'community_27_subcommunity_14'}	{'community_28', 'community_27'}	{'community_28_subcommunity_4', 'community_28_subcommunity_2', 'community_27_subcommunity_9', 'community_27_subcommunity_14'}	{'community_28', 'community_27'}	{'community_28_subcommunity_4', 'community_28_subcommunity_2', 'community_27_subcommunity_9', 'community_27_subcommunity_14'}	{'community_28', 'community_27'}	set()	set()	2	2	2	424	4	0	0	242	2	0	0	77	0	0	4	426	0	0	4	242	0	0	2	77	99.2	99.5	{'repUS15', 'rep17'}	2	{'rep11a', 'repUS15', 'rep17', 'repUS58', 'rep29', 'rep14a'}	6	{'repUS15', 'rep17', 'rep29'}	3	{'rep11a', 'repUS15', 'rep17', 'rep29', 'rep14a'}	5	{'repUS15', 'rep17', 'rep29'}	3	set()	0	set()	0	3	0	2	276	3	0	3	275	0	0	0	281	2	0	3	276	2	0	4	275	0	2	0	279
VRE33623	{'VRE32570_2', 'VRE33623_3'}	{'VRE32570_2', 'VRE33623_3'}	{'VRE32570_2', 'VRE33623_3'}	set()	35210	2834158	{'community_28_subcommunity_2', 'community_27_subcommunity_12'}	{'community_28', 'community_27'}	{'community_28_subcommunity_2', 'community_27_subcommunity_12'}	{'community_28', 'community_27'}	{'community_28_subcommunity_2', 'community_27_subcommunity_12'}	{'community_28', 'community_27'}	set()	set()	2	0	0	428	2	0	0	244	2	0	0	77	0	0	2	428	0	0	2	244	0	0	2	77	99.5	99.5	{'repUS15', 'rep17'}	2	{'rep11a', 'repUS15', 'rep17', 'rep22', 'repUS43'}	5	{'repUS15', 'rep17'}	2	{'repUS15', 'rep22', 'repUS43', 'rep17'}	4	{'repUS15', 'rep17'}	2	set()	0	set()	0	2	0	2	277	2	0	3	276	0	0	0	281	2	0	2	277	2	0	3	276	0	2	0	279
VRE37808	{'VRE37808_2', 'VRE37808_4', 'VRE37808_3'}	{'VRE37808_2', 'VRE37985_4', 'VRE37808_3'}	{'VRE37808_2', 'VRE37808_4', 'VRE37808_3'}	{'VRE37808_2', 'VRE37808_3'}	39916	2886412	{'community_28_subcommunity_1', 'community_29_subcommunity_0', 'community_27_subcommunity_0'}	{'community_29', 'community_28', 'community_27'}	{'community_28_subcommunity_1', 'community_29_subcommunity_0', 'community_27_subcommunity_0'}	{'community_29', 'community_28', 'community_27'}	{'community_28_subcommunity_1', 'community_29_subcommunity_0', 'community_27_subcommunity_0'}	{'community_29', 'community_28', 'community_27'}	{'community_28_subcommunity_1', 'community_27_subcommunity_0'}	{'community_28', 'community_27'}	2	1	1	426	3	0	0	243	3	0	0	76	2	0	1	427	2	0	1	243	2	0	1	76	99.5	99.5	{'repUS15', 'rep2', 'rep17'}	3	{'rep11a', 'repUS15', 'rep2', 'rep17', 'rep22', 'repUS43', 'rep14a', 'rep18b'}	8	{'repUS15', 'rep2', 'rep17'}	3	{'rep11a', 'repUS15', 'rep2', 'rep17', 'rep22', 'repUS43', 'rep14a', 'rep18b'}	8	{'repUS15', 'rep2', 'rep17'}	3	{'repUS15', 'rep2', 'rep17', 'rep22', 'rep14a', 'repUS43', 'rep18b'}	7	{'repUS15', 'rep17'}	2	3	0	5	273	3	0	5	273	2	0	5	274	3	0	5	273	3	0	5	273	3	0	4	274
VRE37931	{'VRE37808_4', 'VRE37974_6', 'VRE38125_2'}	{'VRE37991_5', 'VRE33562_5', 'VRE37808_4', 'DVT3045_2'}	{'VRE37808_4', 'VRE33562_5', 'VRE37974_6', 'VRE38125_2'}	{'VRE37808_4', 'VRE37974_6', 'VRE38125_2'}	45887	2872190	{'community_28_subcommunity_3', 'community_27_subcommunity_13', 'community_29_subcommunity_0'}	{'community_29', 'community_28', 'community_27'}	{'community_28_subcommunity_3', 'community_27_subcommunity_13', 'community_28_subcommunity_2', 'community_29_subcommunity_0'}	{'community_29', 'community_28', 'community_27'}	{'community_28_subcommunity_3', 'community_27_subcommunity_13', 'community_28_subcommunity_2', 'community_29_subcommunity_0'}	{'community_29', 'community_28', 'community_27'}	{'community_28_subcommunity_3', 'community_27_subcommunity_13', 'community_29_subcommunity_0'}	{'community_29', 'community_28', 'community_27'}	2	2	2	424	4	0	0	242	3	0	0	76	3	0	1	426	3	0	1	242	3	0	0	76	99.5	99.5	{'repUS15', 'rep2', 'rep17'}	3	{'rep11a', 'repUS15', 'rep2', 'rep17', 'rep29', 'rep22', 'repUS43', 'rep14a'}	8	{'repUS15', 'rep29', 'rep2', 'rep17'}	4	{'rep11a', 'repUS15', 'rep2', 'rep17', 'rep29', 'rep22', 'repUS43', 'rep14a'}	8	{'repUS15', 'rep29', 'rep2', 'rep17'}	4	{'rep11a', 'repUS15', 'rep2', 'rep17', 'rep22', 'repUS43', 'rep14a'}	7	{'repUS15', 'rep2', 'rep17'}	3	4	0	4	273	4	0	4	273	3	0	4	274	3	0	5	273	3	0	5	273	3	0	4	274
VRE37972	{'VRE37972_2', 'VRE37972_5', 'VRE37972_4'}	{'VRE37972_2', 'VRE37972_5', 'VRE37972_4'}	{'VRE37972_2', 'VRE37972_5', 'VRE37972_4'}	{'VRE33027_2', 'VRE37972_5'}	29143	2986805	{'community_28_subcommunity_4', 'community_27_subcommunity_9', 'community_27_subcommunity_14'}	{'community_28', 'community_27'}	{'community_28_subcommunity_4', 'community_27_subcommunity_9', 'community_27_subcommunity_14'}	{'community_28', 'community_27'}	{'community_28_subcommunity_4', 'community_27_subcommunity_9', 'community_27_subcommunity_14'}	{'community_28', 'community_27'}	{'community_28_subcommunity_4', 'community_27_subcommunity_14'}	{'community_28', 'community_27'}	3	0	0	427	3	0	0	243	2	0	0	77	1	1	2	426	2	0	1	243	2	0	0	77	99.2	99.2	{'repUS15', 'rep17'}	2	{'rep11a', 'repUS15', 'rep17', 'repUS58', 'rep22', 'repUS43', 'rep14a', 'rep18b'}	8	{'repUS15', 'rep17'}	2	{'rep11a', 'repUS15', 'rep17', 'repUS58', 'rep22', 'repUS43', 'rep14a', 'rep18b'}	8	{'repUS15', 'rep17'}	2	{'rep11a', 'repUS15', 'rep17', 'repUS58', 'rep22', 'rep14a', 'repUS43', 'rep18b'}	8	{'repUS15', 'rep17'}	2	2	0	6	273	2	0	6	273	2	0	6	273	2	0	6	273	2	0	6	273	2	0	6	273
VRE37974	{'VRE37808_4', 'VRE37974_6'}	{'VRE37991_5', 'VRE37985_4', 'VRE38125_2'}	{'VRE37808_4', 'VRE37974_6', 'DVT3045_2'}	{'VRE37808_4', 'VRE37974_6'}	48488	1777869	{'community_28_subcommunity_3', 'community_29_subcommunity_0'}	{'community_29', 'community_28'}	{'community_28_subcommunity_3', 'community_27_subcommunity_13', 'community_29_subcommunity_0'}	{'community_29', 'community_28', 'community_27'}	{'community_28_subcommunity_3', 'community_27_subcommunity_13', 'community_29_subcommunity_0'}	{'community_29', 'community_28', 'community_27'}	{'community_28_subcommunity_3', 'community_29_subcommunity_0'}	{'community_29', 'community_28'}	0	3	3	424	3	0	0	243	3	0	0	76	2	0	1	427	2	0	1	243	2	0	1	76	99.5	99.5	{'rep2', 'rep17'}	2	{'rep11a', 'repUS15', 'rep2', 'rep17'}	4	{'repUS15', 'rep2', 'rep17'}	3	{'rep11a', 'repUS15', 'rep2', 'rep17'}	4	{'repUS15', 'rep2', 'rep17'}	3	{'rep11a', 'rep2', 'rep17'}	3	{'rep2', 'rep17'}	2	3	0	1	277	3	0	1	277	2	0	1	278	2	0	2	277	2	0	2	277	2	0	1	278
VRE37979	{'VRE37808_4', 'VRE38125_2'}	{'VRE37808_4', 'VRE33562_5', 'DVT3045_2'}	{'VRE37808_4', 'VRE33562_5', 'VRE38125_2'}	{'VRE37808_4', 'VRE33562_5', 'VRE38125_2'}	46782	2903459	{'community_27_subcommunity_13', 'community_29_subcommunity_0'}	{'community_29', 'community_27'}	{'community_27_subcommunity_13', 'community_28_subcommunity_2', 'community_29_subcommunity_0'}	{'community_29', 'community_28', 'community_27'}	{'community_27_subcommunity_13', 'community_28_subcommunity_2', 'community_29_subcommunity_0'}	{'community_29', 'community_28', 'community_27'}	{'community_27_subcommunity_13', 'community_28_subcommunity_2', 'community_29_subcommunity_0'}	{'community_29', 'community_28', 'community_27'}	2	1	1	426	3	0	0	243	3	0	0	76	3	0	0	427	3	0	0	243	3	0	0	76	lactobacillales_odb10	99.5	{'repUS15', 'rep2'}	2	{'rep11a', 'repUS15', 'rep2', 'rep29', 'rep22', 'repUS43', 'rep14a', 'rep18b'}	8	{'repUS15', 'rep29', 'rep2'}	3	{'rep11a', 'repUS15', 'rep2', 'rep29', 'rep22', 'repUS43', 'rep14a', 'rep18b'}	8	{'repUS15', 'rep29', 'rep2'}	3	{'rep11a', 'repUS15', 'rep2', 'rep29', 'rep22', 'repUS43', 'rep14a', 'rep18b'}	8	{'repUS15', 'rep29', 'rep2'}	3	3	0	5	273	3	0	5	273	3	0	5	273	2	0	6	273	2	0	6	273	2	0	6	273
VRE37985	{'VRE37974_6', 'VRE38125_2', 'VRE37985_4'}	{'VRE37974_6', 'VRE37985_4'}	{'VRE37974_6', 'DVT3045_2', 'VRE37985_4'}	{'VRE37985_4', 'VRE37987_3', 'VRE38125_2'}	48487	2957939	{'community_28_subcommunity_3', 'community_27_subcommunity_13', 'community_29_subcommunity_0'}	{'community_29', 'community_28', 'community_27'}	{'community_28_subcommunity_3', 'community_29_subcommunity_0'}	{'community_29', 'community_28'}	{'community_28_subcommunity_3', 'community_27_subcommunity_13', 'community_29_subcommunity_0'}	{'community_29', 'community_28', 'community_27'}	{'community_28_subcommunity_3', 'community_27_subcommunity_13', 'community_29_subcommunity_0'}	{'community_29', 'community_28', 'community_27'}	2	0	1	427	2	0	1	243	2	0	1	76	1	2	2	425	3	0	0	243	3	0	0	76	99.5	99.5	{'repUS15', 'rep2', 'rep17'}	3	{'rep11a', 'repUS15', 'rep2', 'rep17'}	4	{'rep2', 'rep17'}	2	{'rep11a', 'repUS15', 'rep2', 'rep17'}	4	{'repUS15', 'rep2', 'rep17'}	3	{'rep11a', 'repUS15', 'rep2', 'rep17'}	4	{'repUS15', 'rep2', 'rep17'}	3	3	0	1	277	2	0	2	277	3	0	1	277	3	0	1	277	3	0	1	277	3	0	1	277
VRE37986	{'VRE37808_4', 'VRE37974_6', 'VRE38125_2'}	{'VRE37991_5', 'VRE37985_4', 'DVT3045_2'}	{'VRE37808_4', 'VRE37974_6', 'VRE38125_2'}	{'VRE37808_4', 'VRE37974_6', 'VRE38125_2'}	45887	2905020	{'community_28_subcommunity_3', 'community_27_subcommunity_13', 'community_29_subcommunity_0'}	{'community_29', 'community_28', 'community_27'}	{'community_28_subcommunity_3', 'community_27_subcommunity_13', 'community_29_subcommunity_0'}	{'community_29', 'community_28', 'community_27'}	{'community_28_subcommunity_3', 'community_27_subcommunity_13', 'community_29_subcommunity_0'}	{'community_29', 'community_28', 'community_27'}	{'community_28_subcommunity_3', 'community_27_subcommunity_13', 'community_29_subcommunity_0'}	{'community_29', 'community_28', 'community_27'}	0	3	3	424	3	0	0	243	3	0	0	76	3	0	0	427	3	0	0	243	3	0	0	76	99.5	99.5	{'repUS15', 'rep2', 'rep17'}	3	{'rep11a', 'repUS15', 'rep2', 'rep17', 'rep22', 'repUS43', 'rep14a'}	7	{'repUS15', 'rep2', 'rep17'}	3	{'rep11a', 'repUS15', 'rep2', 'rep17', 'rep22', 'repUS43', 'rep14a'}	7	{'repUS15', 'rep2', 'rep17'}	3	{'rep11a', 'repUS15', 'rep2', 'rep17', 'rep22', 'repUS43', 'rep14a'}	7	{'repUS15', 'rep2', 'rep17'}	3	3	0	4	274	3	0	4	274	3	0	4	274	3	0	4	274	3	0	4	274	3	0	4	274
VRE37987	{'VRE37808_4', 'VRE37987_2', 'VRE37987_3'}	{'VRE33562_5', 'VRE38225_4', 'VRE37991_5', 'VRE37985_4', 'VRE37987_2'}	{'VRE37808_4', 'VRE33562_5', 'VRE37987_2', 'VRE37987_3'}	{'VRE38225_4', 'VRE37987_2', 'VRE37985_4', 'VRE37987_3'}	39916	2912981	{'community_28_subcommunity_3', 'community_29_subcommunity_0', 'community_27_subcommunity_8'}	{'community_29', 'community_28', 'community_27'}	{'community_27_subcommunity_8', 'community_28_subcommunity_3', 'community_28_subcommunity_2', 'community_77_subcommunity_0', 'community_29_subcommunity_0'}	{'community_77', 'community_28', 'community_29', 'community_27'}	{'community_28_subcommunity_3', 'community_28_subcommunity_2', 'community_29_subcommunity_0', 'community_27_subcommunity_8'}	{'community_29', 'community_28', 'community_27'}	{'community_28_subcommunity_3', 'community_27_subcommunity_8', 'community_29_subcommunity_0', 'community_77_subcommunity_0'}	{'community_77', 'community_28', 'community_29', 'community_27'}	2	3	2	423	4	1	0	241	3	1	0	75	2	2	2	424	3	1	1	241	3	1	0	75	99.5	99.5	{'repUS15', 'rep2', 'rep17'}	3	{'rep11a', 'repUS15', 'rep2', 'rep17', 'rep29', 'rep22', 'repUS43', 'rep18b'}	8	{'rep11a', 'repUS15', 'rep2', 'rep17', 'rep29'}	5	{'rep11a', 'repUS15', 'rep2', 'rep17', 'rep29', 'rep22', 'repUS43', 'rep18b'}	8	{'repUS15', 'rep29', 'rep2', 'rep17'}	4	{'rep11a', 'repUS15', 'rep2', 'rep17', 'rep29', 'rep22', 'repUS43', 'rep18b'}	8	{'rep11a', 'repUS15', 'rep2', 'rep17'}	4	4	0	4	273	5	0	3	273	4	0	4	273	3	0	5	273	3	0	5	273	3	0	5	273
VRE37991	{'VRE37991_4', 'VRE37991_5', 'VRE37991_2'}	{'VRE38225_4', 'VRE37991_2', 'VRE38225_3'}	{'VRE37991_4', 'VRE37991_5', 'VRE37991_2'}	{'VRE37991_4', 'VRE37808_4', 'VRE38225_4', 'VRE37991_2'}	21288	2891682	{'community_28_subcommunity_3', 'community_28_subcommunity_4', 'community_27_subcommunity_10'}	{'community_28', 'community_27'}	{'community_28_subcommunity_4', 'community_27_subcommunity_10', 'community_77_subcommunity_0'}	{'community_77', 'community_28', 'community_27'}	{'community_28_subcommunity_3', 'community_28_subcommunity_4', 'community_27_subcommunity_10'}	{'community_28', 'community_27'}	{'community_28_subcommunity_4', 'community_29_subcommunity_0', 'community_27_subcommunity_10', 'community_77_subcommunity_0'}	{'community_29', 'community_28', 'community_77', 'community_27'}	1	2	2	425	2	1	1	242	2	1	0	76	2	2	1	425	2	2	1	241	2	2	0	75	98.7	99.5	{'repUS15', 'rep17'}	2	{'rep11a', 'repUS15', 'rep17', 'rep22', 'repUS43', 'rep18b'}	6	{'rep11a', 'repUS15', 'rep17'}	3	{'rep11a', 'repUS15', 'rep17', 'rep22', 'repUS43', 'rep18b'}	6	{'repUS15', 'rep17'}	2	{'rep11a', 'repUS15', 'rep2', 'rep17', 'rep22', 'repUS43', 'rep18b'}	7	{'rep11a', 'repUS15', 'rep2', 'rep17'}	4	2	0	4	275	3	0	3	275	4	0	3	274	2	0	4	275	2	0	4	275	2	0	5	274
VRE38050	{'VRE37808_4', 'VRE38050_4', 'VRE38125_2'}	{'VRE38050_4', 'VRE37985_4', 'DVT3045_2', 'VRE33562_5'}	{'VRE37808_4', 'VRE38050_4', 'VRE38125_2', 'VRE33562_5'}	{'VRE37808_4', 'VRE38050_4', 'VRE38058_2'}	43770	2908246	{'community_28_subcommunity_3', 'community_27_subcommunity_13', 'community_29_subcommunity_0'}	{'community_29', 'community_28', 'community_27'}	{'community_28_subcommunity_3', 'community_27_subcommunity_13', 'community_28_subcommunity_2', 'community_29_subcommunity_0'}	{'community_29', 'community_28', 'community_27'}	{'community_28_subcommunity_3', 'community_27_subcommunity_13', 'community_28_subcommunity_2', 'community_29_subcommunity_0'}	{'community_29', 'community_28', 'community_27'}	{'community_28_subcommunity_3', 'community_27_subcommunity_13', 'community_29_subcommunity_0'}	{'community_29', 'community_28', 'community_27'}	2	2	2	424	4	0	0	242	3	0	0	76	2	1	2	425	3	0	1	242	3	0	0	76	99.5	99.5	{'repUS15', 'rep2', 'rep17'}	3	{'rep11a', 'repUS15', 'rep2', 'rep17', 'rep29', 'rep22', 'repUS43', 'rep14a'}	8	{'repUS15', 'rep2', 'rep17', 'rep29'}	4	{'rep11a', 'repUS15', 'rep2', 'rep17', 'rep29', 'rep22', 'repUS43', 'rep14a'}	8	{'repUS15', 'rep2', 'rep17', 'rep29'}	4	{'rep11a', 'repUS15', 'rep2', 'rep17', 'rep29', 'rep22', 'repUS43', 'rep14a'}	8	{'repUS15', 'rep2', 'rep17'}	3	4	0	4	273	4	0	4	273	3	0	5	273	3	0	5	273	3	0	5	273	3	0	5	273
VRE38058	{'VRE37808_4', 'VRE37974_6', 'VRE38058_2'}	{'VRE37991_5', 'VRE37808_4', 'VRE38058_2'}	{'VRE37808_4', 'VRE37974_6', 'VRE38058_2'}	{'VRE37808_4', 'VRE37974_6', 'VRE38058_2'}	36270	2907102	{'community_28_subcommunity_3', 'community_27_subcommunity_13', 'community_29_subcommunity_0'}	{'community_29', 'community_28', 'community_27'}	{'community_28_subcommunity_3', 'community_27_subcommunity_13', 'community_29_subcommunity_0'}	{'community_29', 'community_28', 'community_27'}	{'community_28_subcommunity_3', 'community_27_subcommunity_13', 'community_29_subcommunity_0'}	{'community_29', 'community_28', 'community_27'}	{'community_28_subcommunity_3', 'community_27_subcommunity_13', 'community_29_subcommunity_0'}	{'community_29', 'community_28', 'community_27'}	2	1	1	426	3	0	0	243	3	0	0	76	3	0	0	427	3	0	0	243	3	0	0	76	99.5	99.5	{'repUS15', 'rep2', 'rep17'}	3	{'rep11a', 'repUS15', 'rep2', 'rep17', 'rep22', 'repUS43', 'rep14a'}	7	{'repUS15', 'rep2', 'rep17'}	3	{'rep11a', 'repUS15', 'rep2', 'rep17', 'rep22', 'repUS43', 'rep14a'}	7	{'repUS15', 'rep2', 'rep17'}	3	{'rep11a', 'repUS15', 'rep2', 'rep17', 'rep22', 'repUS43', 'rep14a'}	7	{'repUS15', 'rep2', 'rep17'}	3	3	0	4	274	3	0	4	274	3	0	4	274	3	0	4	274	3	0	4	274	3	0	4	274
VRE38063	{'VRE37808_4', 'VRE38063_3', 'VRE38063_4', 'VRE38063_2'}	{'VRE33562_5', 'VRE38225_4', 'VRE38063_3', 'VRE38063_4', 'VRE38063_2', 'DVT2976_4'}	{'VRE33562_5', 'VRE37808_4', 'VRE38063_3', 'VRE38063_4', 'VRE38063_2'}	{'VRE37808_4', 'VRE38063_3', 'VRE38063_4', 'VRE38063_2'}	25269	2946795	{'community_28_subcommunity_3', 'community_29_subcommunity_0', 'community_27_subcommunity_2', 'community_27_subcommunity_11'}	{'community_29', 'community_28', 'community_27'}	{'community_28_subcommunity_3', 'community_28_subcommunity_2', 'community_77_subcommunity_0', 'community_29_subcommunity_0', 'community_27_subcommunity_2', 'community_27_subcommunity_11'}	{'community_77', 'community_28', 'community_29', 'community_27'}	{'community_28_subcommunity_3', 'community_28_subcommunity_2', 'community_29_subcommunity_0', 'community_27_subcommunity_2', 'community_27_subcommunity_11'}	{'community_29', 'community_28', 'community_27'}	{'community_28_subcommunity_3', 'community_29_subcommunity_0', 'community_27_subcommunity_2', 'community_27_subcommunity_11'}	{'community_29', 'community_28', 'community_27'}	4	2	1	423	5	1	0	240	3	1	0	75	4	0	1	425	4	0	1	241	3	0	0	76	99.2	99.2	{'repUS15', 'rep2', 'rep17'}	3	{'rep11a', 'repUS15', 'rep2', 'rep17', 'rep29', 'rep22', 'rep14a', 'repUS43'}	8	{'rep11a', 'repUS15', 'rep2', 'rep17', 'rep29'}	5	{'rep11a', 'repUS15', 'rep2', 'rep17', 'rep29', 'rep22', 'repUS43', 'rep14a'}	8	{'repUS15', 'rep29', 'rep2', 'rep17'}	4	{'rep11a', 'repUS15', 'rep2', 'rep17', 'rep29', 'rep22', 'rep14a', 'repUS43'}	8	{'repUS15', 'rep2', 'rep17'}	3	4	0	4	273	5	0	3	273	3	0	5	273	3	0	5	273	3	0	5	273	3	0	5	273
VRE38108	{'VRE38108_c0002'}	{'VRE32994_2'}	{'VRE38108_c0002'}	{'VRE38108_c0002'}	35379	2833224	{'community_27_subcommunity_12'}	{'community_27'}	{'community_27_subcommunity_12'}	{'community_27'}	{'community_27_subcommunity_12'}	{'community_27'}	{'community_27_subcommunity_12'}	{'community_27'}	0	1	1	428	1	0	0	245	1	0	0	78	1	0	0	429	1	0	0	245	1	0	0	78	99.5	99.5	{'repUS15'}	1	{'repUS15', 'rep22'}	2	{'repUS15'}	1	{'repUS15', 'rep22'}	2	{'repUS15'}	1	{'rep11a', 'rep16', 'repUS15', 'rep7c', 'rep19', 'rep22', 'repUS43', 'rep14a', 'rep21', 'rep7a'}	10	{'repUS15'}	1	1	0	1	279	1	0	1	279	1	0	9	271	1	0	1	279	1	0	1	279	1	0	9	271
VRE38125	{'VRE37974_6', 'VRE38125_3', 'VRE38125_2'}	{'VRE37991_5', 'VRE38125_3', 'VRE38125_2'}	{'VRE38125_3', 'VRE37974_6', 'VRE38125_2'}	{'VRE37991_5', 'VRE38125_3', 'VRE38125_2'}	39916	2867104	{'community_28_subcommunity_3', 'community_27_subcommunity_13', 'community_29_subcommunity_0'}	{'community_29', 'community_28', 'community_27'}	{'community_28_subcommunity_3', 'community_27_subcommunity_13', 'community_29_subcommunity_0'}	{'community_29', 'community_28', 'community_27'}	{'community_28_subcommunity_3', 'community_27_subcommunity_13', 'community_29_subcommunity_0'}	{'community_29', 'community_28', 'community_27'}	{'community_28_subcommunity_3', 'community_27_subcommunity_13', 'community_29_subcommunity_0'}	{'community_29', 'community_28', 'community_27'}	2	1	1	426	3	0	0	243	3	0	0	76	2	1	1	426	3	0	0	243	3	0	0	76	99.5	99.5	{'repUS15', 'rep2', 'rep17'}	3	{'rep11a', 'repUS15', 'rep2', 'rep17', 'rep22', 'repUS43', 'rep14a'}	7	{'repUS15', 'rep2', 'rep17'}	3	{'rep11a', 'repUS15', 'rep2', 'rep17', 'rep22', 'repUS43', 'rep14a'}	7	{'repUS15', 'rep2', 'rep17'}	3	{'rep11a', 'repUS15', 'rep2', 'rep17', 'rep29', 'rep22', 'rep14a', 'repUS43'}	8	{'repUS15', 'rep2', 'rep17'}	3	3	0	4	274	3	0	4	274	3	0	5	273	3	0	4	274	3	0	4	274	3	0	5	273
VRE38166	{'VRE37808_4', 'VRE37974_6', 'VRE38125_2'}	{'VRE37991_5', 'VRE37985_4'}	{'VRE37808_4', 'VRE37974_6', 'VRE38125_2'}	{'VRE37808_4', 'VRE38063_4', 'VRE38125_2'}	43237	2772712	{'community_28_subcommunity_3', 'community_27_subcommunity_13', 'community_29_subcommunity_0'}	{'community_29', 'community_28', 'community_27'}	{'community_28_subcommunity_3', 'community_29_subcommunity_0'}	{'community_29', 'community_28'}	{'community_28_subcommunity_3', 'community_27_subcommunity_13', 'community_29_subcommunity_0'}	{'community_29', 'community_28', 'community_27'}	{'community_28_subcommunity_3', 'community_27_subcommunity_13', 'community_29_subcommunity_0'}	{'community_29', 'community_28', 'community_27'}	0	2	3	425	2	0	1	243	2	0	1	76	2	1	1	426	3	0	0	243	3	0	0	76	99.5	99.5	{'repUS15', 'rep2', 'rep17'}	3	{'rep11a', 'repUS15', 'rep2', 'rep17', 'rep22', 'repUS43', 'rep14a', 'rep18b'}	8	{'rep2', 'rep17'}	2	{'rep11a', 'repUS15', 'rep2', 'rep17', 'rep22', 'repUS43', 'rep14a', 'rep18b'}	8	{'repUS15', 'rep2', 'rep17'}	3	{'rep11a', 'repUS15', 'rep2', 'rep17', 'rep22', 'repUS43', 'rep14a', 'rep18b'}	8	{'repUS15', 'rep2', 'rep17'}	3	3	0	5	273	2	0	6	273	3	0	5	273	3	0	5	273	3	0	5	273	3	0	5	273
VRE38225	{'VRE38225_4', 'VRE38225_3', 'VRE38250_3'}	{'VRE38225_4', 'VRE38225_3', 'VRE38250_3'}	{'VRE38225_4', 'VRE38225_3', 'VRE38250_3'}	{'VRE38225_4', 'VRE38225_3', 'VRE38250_3'}	31873	2788154	{'community_28_subcommunity_4', 'community_27_subcommunity_10', 'community_77_subcommunity_0'}	{'community_77', 'community_28', 'community_27'}	{'community_28_subcommunity_4', 'community_27_subcommunity_10', 'community_77_subcommunity_0'}	{'community_77', 'community_28', 'community_27'}	{'community_28_subcommunity_4', 'community_27_subcommunity_10', 'community_77_subcommunity_0'}	{'community_77', 'community_28', 'community_27'}	{'community_28_subcommunity_4', 'community_27_subcommunity_10', 'community_77_subcommunity_0'}	{'community_77', 'community_28', 'community_27'}	3	0	0	427	3	0	0	243	3	0	0	76	3	0	0	427	3	0	0	243	3	0	0	76	99.5	99.5	{'rep11a', 'repUS15', 'rep17'}	3	{'rep11a', 'repUS15', 'rep17', 'rep22', 'repUS43', 'rep18b'}	6	{'rep11a', 'repUS15', 'rep17'}	3	{'rep11a', 'repUS15', 'rep17', 'rep22', 'repUS43', 'rep18b'}	6	{'rep11a', 'repUS15', 'rep17'}	3	{'rep11a', 'repUS15', 'rep17', 'rep22', 'repUS43', 'rep18b'}	6	{'rep11a', 'repUS15', 'rep17'}	3	3	0	3	275	3	0	3	275	3	0	3	275	3	0	3	275	3	0	3	275	3	0	3	275
VRE38250	{'VRE38225_4', 'VRE38225_3', 'VRE38250_3'}	{'VRE38225_4', 'VRE38225_3', 'VRE38250_3'}	{'VRE38225_4', 'VRE38225_3', 'VRE38250_3'}	{'VRE38225_4', 'VRE38225_3', 'VRE38250_3'}	31338	2125519	{'community_28_subcommunity_4', 'community_27_subcommunity_10', 'community_77_subcommunity_0'}	{'community_77', 'community_28', 'community_27'}	{'community_28_subcommunity_4', 'community_27_subcommunity_10', 'community_77_subcommunity_0'}	{'community_77', 'community_28', 'community_27'}	{'community_28_subcommunity_4', 'community_27_subcommunity_10', 'community_77_subcommunity_0'}	{'community_77', 'community_28', 'community_27'}	{'community_28_subcommunity_4', 'community_27_subcommunity_10', 'community_77_subcommunity_0'}	{'community_77', 'community_28', 'community_27'}	3	0	0	427	3	0	0	243	3	0	0	76	3	0	0	427	3	0	0	243	3	0	0	76	99.5	99.5	{'rep11a', 'repUS15', 'rep17'}	3	{'rep11a', 'repUS15', 'rep17', 'rep22', 'repUS43', 'rep18b'}	6	{'rep11a', 'repUS15', 'rep17'}	3	{'rep11a', 'repUS15', 'rep17', 'rep22', 'repUS43', 'rep18b'}	6	{'rep11a', 'repUS15', 'rep17'}	3	{'rep11a', 'repUS15', 'rep17', 'rep22', 'repUS43', 'rep18b'}	6	{'rep11a', 'repUS15', 'rep17'}	3	3	0	3	275	3	0	3	275	3	0	3	275	3	0	3	275	3	0	3	275	3	0	3	275

### Sheet: 8-ACCIO_vs_Assembly_Replicons
SpecID	GroundTruthPlasmids	Illumina Chosen Plasmids	Hybrid Chosen Plasmids	Flye Chosen Plasmids	illumina_N50	hybrid_N50	GroundTruth Subcommunities	GroundTruth Communities	Illumina Subcommunities	Illumina Communities	Hybrid Subcommunities	Hybrid Communities	Flye Subcommunities	Flye Communities	Illumina_v_hybrid_Plasmids_tp	Illumina_v_hybrid_Plasmids_fp	Illumina_v_hybrid_Plasmids_fn	Illumina_v_hybrid_Plasmids_tn	Illumina_v_hybrid_Subcommunities_tp	Illumina_v_hybrid_Subcommunities_fp	Illumina_v_hybrid_Subcommunities_fn	Illumina_v_hybrid_Subcommunities_tn	Illumina_v_hybrid_Communities_tp	Illumina_v_hybrid_Communities_fp	Illumina_v_hybrid_Communities_fn	Illumina_v_hybrid_Communities_tn	Flye_v_hybrid_Plasmids_tp	Flye_v_hybrid_Plasmids_fp	Flye_v_hybrid_Plasmids_fn	Flye_v_hybrid_Plasmids_tn	Flye_v_hybrid_Subcommunities_tp	Flye_v_hybrid_Subcommunities_fp	Flye_v_hybrid_Subcommunities_fn	Flye_v_hybrid_Subcommunities_tn	Flye_v_hybrid_Communities_tp	Flye_v_hybrid_Communities_fp	Flye_v_hybrid_Communities_fn	Flye_v_hybrid_Communities_tn	illumina_busco_specific_Complete	hybrid_busco_specific_Complete	GroundTruth Accio RepTypes	Num GroundTruthAccio RepType	Illumina Base RepTypes	Num Illumina Base RepType	Illumina Accio RepTypes	Num IlluminaAccio RepType	Hybrid Base RepTypes	Num Hybrid Base RepType	Hybrid Accio RepTypes	Num HybridAccio RepType	Flye Base RepTypes	Num Flye Base RepType	Flye Accio RepTypes	Num FlyeAccio RepType	accio_hybrid_reps_vs_hybrid_base_tp	accio_hybrid_reps_vs_hybrid_base_fp	accio_hybrid_reps_vs_hybrid_base_fn	accio_hybrid_reps_vs_hybrid_base_tn	accio_illumina_reps_vs_illumina_base_tp	accio_illumina_reps_vs_illumina_base_fp	accio_illumina_reps_vs_illumina_base_fn	accio_illumina_reps_vs_illumina_base_tn	accio_flye_reps_vs_flye_base_tp	accio_flye_reps_vs_flye_base_fp	accio_flye_reps_vs_flye_base_fn	accio_flye_reps_vs_flye_base_tn
ACIN00156	{'ACIN00156_2'}	{'ACIN00156_2'}	{'ACIN00156_2'}	set()	94530	3786700	{'community_30_subcommunity_0'}	{'community_30'}	{'community_30_subcommunity_0'}	{'community_30'}	{'community_30_subcommunity_0'}	{'community_30'}	set()	set()	1	0	0	429	1	0	0	245	1	0	0	78	0	0	1	429	0	0	1	245	0	0	1	78	99.6	99.6	set()	0	set()	0	set()	0	set()	0	set()	0	set()	0	set()	0	0	0	0	281	0	0	0	281	0	0	0	281
ACIN00411	{'ACIN00411_3'}	{'ACIN00411_3'}	{'ACIN00411_3'}	{'ACIN00411_3'}	144315	3831331	{'community_31_subcommunity_0'}	{'community_31'}	{'community_31_subcommunity_0'}	{'community_31'}	{'community_31_subcommunity_0'}	{'community_31'}	{'community_31_subcommunity_0'}	{'community_31'}	1	0	0	429	1	0	0	245	1	0	0	78	1	0	0	429	1	0	0	245	1	0	0	78	99.7	99.7	set()	0	set()	0	set()	0	set()	0	set()	0	set()	0	set()	0	0	0	0	281	0	0	0	281	0	0	0	281
CB00017	{'CB00017_2'}	{'KLP00639_3'}	{'CB00017_2'}	set()	356888	4951267	{'community_0_subcommunity_82'}	{'community_0'}	{'community_0_subcommunity_82'}	{'community_0'}	{'community_0_subcommunity_82'}	{'community_0'}	set()	set()	0	1	1	428	1	0	0	245	1	0	0	78	0	0	1	429	0	0	1	245	0	0	1	78	100	100	{'IncFII', 'IncFIB'}	2	{'IncFII', 'IncFIB'}	2	{'IncFIB'}	1	{'IncFII', 'IncFIB'}	2	{'IncFII', 'IncFIB'}	2	set()	0	set()	0	2	0	0	279	1	0	1	279	0	0	0	281
CB00028	{'CB00028_2', 'CB00028_3'}	{'CB00028_2', 'CB00028_3'}	{'CB00028_2', 'CB00028_3'}	set()	128197	5227853	{'community_2_subcommunity_0', 'community_1_subcommunity_1'}	{'community_2', 'community_1'}	{'community_2_subcommunity_0', 'community_1_subcommunity_1'}	{'community_2', 'community_1'}	{'community_2_subcommunity_0', 'community_1_subcommunity_1'}	{'community_2', 'community_1'}	set()	set()	2	0	0	428	2	0	0	244	2	0	0	77	0	0	2	428	0	0	2	244	0	0	2	77	99.7	99.7	{'IncHI2', 'IncN3', 'IncHI2A', 'pKP1433'}	4	{'IncHI2', 'IncN3', 'IncHI2A', 'pKP1433'}	4	{'IncHI2', 'IncN3', 'IncHI2A', 'pKP1433'}	4	{'IncHI2', 'IncN3', 'IncHI2A', 'pKP1433'}	4	{'IncHI2', 'IncN3', 'IncHI2A', 'pKP1433'}	4	set()	0	set()	0	4	0	0	277	4	0	0	277	0	0	0	281
CB00073	set()	set()	set()	set()	447069	3449822	set()	set()	set()	set()	set()	set()	set()	set()	0	0	0	430	0	0	0	246	0	0	0	79	0	0	0	430	0	0	0	246	0	0	0	79	99.3	99.3	set()	0	{'ColRNAI'}	1	set()	0	{'ColRNAI'}	1	set()	0	{'ColRNAI'}	1	set()	0	0	0	1	280	0	0	1	280	0	0	1	280
CB00386	{'CB00386_3', 'EB00159_4'}	{'CB00386_3'}	{'CB00386_3', 'EB00159_4'}	{'CB00386_3'}	196505	5126225	{'community_0_subcommunity_83'}	{'community_0'}	{'community_0_subcommunity_83'}	{'community_0'}	{'community_0_subcommunity_83'}	{'community_0'}	{'community_0_subcommunity_83'}	{'community_0'}	1	0	1	428	1	0	0	245	1	0	0	78	1	0	1	428	1	0	0	245	1	0	0	78	99.7	99.7	{'IncFIB', 'IncC'}	2	{'IncFIB', 'IncC'}	2	{'IncFIB'}	1	{'IncFIB', 'IncC'}	2	{'IncFIB', 'IncC'}	2	{'IncFIB', 'IncC'}	2	{'IncFIB'}	1	2	0	0	279	1	0	1	279	1	0	1	279
CB00420	{'CB00420_2'}	{'CB00420_2'}	{'CB00420_2'}	set()	196505	5060607	{'community_0_subcommunity_83'}	{'community_0'}	{'community_0_subcommunity_83'}	{'community_0'}	{'community_0_subcommunity_83'}	{'community_0'}	set()	set()	1	0	0	429	1	0	0	245	1	0	0	78	0	0	1	429	0	0	1	245	0	0	1	78	99.7	99.7	{'IncFIB', 'IncC'}	2	{'Col440II', 'Col', 'IncFIB', 'IncC'}	4	{'IncFIB', 'IncC'}	2	{'Col440II', 'Col', 'IncFIB', 'IncC'}	4	{'IncFIB', 'IncC'}	2	set()	0	set()	0	2	0	2	277	2	0	2	277	0	0	0	281
CB00428	{'CB00420_2'}	{'CB00386_3'}	{'CB00420_2'}	{'CB00420_2'}	239723	5062369	{'community_0_subcommunity_83'}	{'community_0'}	{'community_0_subcommunity_83'}	{'community_0'}	{'community_0_subcommunity_83'}	{'community_0'}	{'community_0_subcommunity_83'}	{'community_0'}	0	1	1	428	1	0	0	245	1	0	0	78	1	0	0	429	1	0	0	245	1	0	0	78	99.7	99.7	{'IncFIB', 'IncC'}	2	{'Col', 'IncFIB', 'IncC'}	3	{'IncFIB'}	1	{'Col440II', 'Col', 'IncFIB', 'IncC'}	4	{'IncFIB', 'IncC'}	2	{'Col440II', 'Col', 'IncFIB', 'IncC'}	4	{'IncFIB', 'IncC'}	2	2	0	2	277	1	0	2	278	2	0	2	277
CB00436	{'CB00436_2'}	{'CB00436_2'}	{'CB00436_2'}	set()	217278	5138765	{'community_0_subcommunity_83'}	{'community_0'}	{'community_0_subcommunity_83'}	{'community_0'}	{'community_0_subcommunity_83'}	{'community_0'}	set()	set()	1	0	0	429	1	0	0	245	1	0	0	78	0	0	1	429	0	0	1	245	0	0	1	78	99.7	99.7	{'IncFIB', 'IncC'}	2	{'Col440II', 'Col', 'IncFIB', 'IncC'}	4	{'IncFIB', 'IncC'}	2	{'Col440II', 'Col', 'IncFIB', 'IncC'}	4	{'IncFIB', 'IncC'}	2	{'Col440II', 'Col'}	2	set()	0	2	0	2	277	2	0	2	277	0	0	2	279
CD07706	set()	set()	set()	set()	26469	204316	set()	set()	set()	set()	set()	set()	set()	set()	0	0	0	430	0	0	0	246	0	0	0	79	0	0	0	430	0	0	0	246	0	0	0	79	100	100	set()	0	set()	0	set()	0	set()	0	set()	0	{'rep11a', 'rep14a'}	2	set()	0	0	0	0	281	0	0	0	281	0	0	2	279
CD07709	set()	set()	set()	set()	39916	56350	set()	set()	set()	set()	set()	set()	set()	set()	0	0	0	430	0	0	0	246	0	0	0	79	0	0	0	430	0	0	0	246	0	0	0	79	99.6	99.6	set()	0	set()	0	set()	0	set()	0	set()	0	{'rep11a', 'repUS58'}	2	set()	0	0	0	0	281	0	0	0	281	0	0	2	279
CD07748	set()	set()	set()	set()	58625	957935	set()	set()	set()	set()	set()	set()	set()	set()	0	0	0	430	0	0	0	246	0	0	0	79	0	0	0	430	0	0	0	246	0	0	0	79	100	100	set()	0	{'repUS43'}	1	set()	0	{'repUS43'}	1	set()	0	{'repUS43'}	1	set()	0	0	0	1	280	0	0	1	280	0	0	1	280
CD07749	set()	set()	set()	set()	97624	4173130	set()	set()	set()	set()	set()	set()	set()	set()	0	0	0	430	0	0	0	246	0	0	0	79	0	0	0	430	0	0	0	246	0	0	0	79	100	100	set()	0	set()	0	set()	0	set()	0	set()	0	set()	0	set()	0	0	0	0	281	0	0	0	281	0	0	0	281
CD07750	set()	set()	set()	set()	4175685	4151026	set()	set()	set()	set()	set()	set()	set()	set()	0	0	0	430	0	0	0	246	0	0	0	79	0	0	0	430	0	0	0	246	0	0	0	79	100	96.6	set()	0	set()	0	set()	0	set()	0	set()	0	set()	0	set()	0	0	0	0	281	0	0	0	281	0	0	0	281
CD07767	set()	set()	set()	set()	26282	4156889	set()	set()	set()	set()	set()	set()	set()	set()	0	0	0	430	0	0	0	246	0	0	0	79	0	0	0	430	0	0	0	246	0	0	0	79	99.6	99.6	set()	0	set()	0	set()	0	set()	0	set()	0	set()	0	set()	0	0	0	0	281	0	0	0	281	0	0	0	281
CD07794	set()	set()	set()	set()	107553	4171247	set()	set()	set()	set()	set()	set()	set()	set()	0	0	0	430	0	0	0	246	0	0	0	79	0	0	0	430	0	0	0	246	0	0	0	79	100	100	set()	0	set()	0	set()	0	set()	0	set()	0	set()	0	set()	0	0	0	0	281	0	0	0	281	0	0	0	281
CD07799	set()	set()	set()	set()	54580	4062508	set()	set()	set()	set()	set()	set()	set()	set()	0	0	0	430	0	0	0	246	0	0	0	79	0	0	0	430	0	0	0	246	0	0	0	79	100	100	set()	0	set()	0	set()	0	set()	0	set()	0	set()	0	set()	0	0	0	0	281	0	0	0	281	0	0	0	281
CD07802	set()	set()	set()	set()	111536	4173746	set()	set()	set()	set()	set()	set()	set()	set()	0	0	0	430	0	0	0	246	0	0	0	79	0	0	0	430	0	0	0	246	0	0	0	79	100	100	set()	0	set()	0	set()	0	set()	0	set()	0	set()	0	set()	0	0	0	0	281	0	0	0	281	0	0	0	281
CD07806	set()	set()	set()	set()	38706	4180524	set()	set()	set()	set()	set()	set()	set()	set()	0	0	0	430	0	0	0	246	0	0	0	79	0	0	0	430	0	0	0	246	0	0	0	79	100	100	set()	0	set()	0	set()	0	set()	0	set()	0	set()	0	set()	0	0	0	0	281	0	0	0	281	0	0	0	281
CD07808	set()	set()	set()	set()	66594	4258979	set()	set()	set()	set()	set()	set()	set()	set()	0	0	0	430	0	0	0	246	0	0	0	79	0	0	0	430	0	0	0	246	0	0	0	79	99.2	99.6	set()	0	{'rep1', 'repUS43'}	2	set()	0	{'rep1', 'repUS43'}	2	set()	0	{'rep1', 'repUS43'}	2	set()	0	0	0	2	279	0	0	2	279	0	0	2	279
CD07811	set()	set()	set()	set()	70276	4259616	set()	set()	set()	set()	set()	set()	set()	set()	0	0	0	430	0	0	0	246	0	0	0	79	0	0	0	430	0	0	0	246	0	0	0	79	99.6	99.6	set()	0	{'rep1', 'repUS43'}	2	set()	0	{'rep1', 'repUS43'}	2	set()	0	{'rep1', 'repUS43'}	2	set()	0	0	0	2	279	0	0	2	279	0	0	2	279
CD07815	set()	set()	set()	set()	28030	4234825	set()	set()	set()	set()	set()	set()	set()	set()	0	0	0	430	0	0	0	246	0	0	0	79	0	0	0	430	0	0	0	246	0	0	0	79	100	100	set()	0	set()	0	set()	0	set()	0	set()	0	set()	0	set()	0	0	0	0	281	0	0	0	281	0	0	0	281
CD07816	set()	set()	set()	set()	20594	4168802	set()	set()	set()	set()	set()	set()	set()	set()	0	0	0	430	0	0	0	246	0	0	0	79	0	0	0	430	0	0	0	246	0	0	0	79	100	100	set()	0	set()	0	set()	0	set()	0	set()	0	set()	0	set()	0	0	0	0	281	0	0	0	281	0	0	0	281
CD07823	set()	set()	set()	set()	105764	4173471	set()	set()	set()	set()	set()	set()	set()	set()	0	0	0	430	0	0	0	246	0	0	0	79	0	0	0	430	0	0	0	246	0	0	0	79	96.6	100	set()	0	set()	0	set()	0	set()	0	set()	0	set()	0	set()	0	0	0	0	281	0	0	0	281	0	0	0	281
CD07831	set()	set()	set()	set()	58002	4218165	set()	set()	set()	set()	set()	set()	set()	set()	0	0	0	430	0	0	0	246	0	0	0	79	0	0	0	430	0	0	0	246	0	0	0	79	100	100	set()	0	set()	0	set()	0	set()	0	set()	0	set()	0	set()	0	0	0	0	281	0	0	0	281	0	0	0	281
CD07851	set()	set()	set()	set()	173305	4153294	set()	set()	set()	set()	set()	set()	set()	set()	0	0	0	430	0	0	0	246	0	0	0	79	0	0	0	430	0	0	0	246	0	0	0	79	100	100	set()	0	set()	0	set()	0	set()	0	set()	0	set()	0	set()	0	0	0	0	281	0	0	0	281	0	0	0	281
CD07855	set()	set()	set()	set()	37504	4138233	set()	set()	set()	set()	set()	set()	set()	set()	0	0	0	430	0	0	0	246	0	0	0	79	0	0	0	430	0	0	0	246	0	0	0	79	99.2	99.2	set()	0	set()	0	set()	0	set()	0	set()	0	set()	0	set()	0	0	0	0	281	0	0	0	281	0	0	0	281
CD07881	set()	set()	set()	set()	61427	4218310	set()	set()	set()	set()	set()	set()	set()	set()	0	0	0	430	0	0	0	246	0	0	0	79	0	0	0	430	0	0	0	246	0	0	0	79	100	100	set()	0	set()	0	set()	0	set()	0	set()	0	set()	0	set()	0	0	0	0	281	0	0	0	281	0	0	0	281
CD07885	set()	set()	set()	set()	128600	4219070	set()	set()	set()	set()	set()	set()	set()	set()	0	0	0	430	0	0	0	246	0	0	0	79	0	0	0	430	0	0	0	246	0	0	0	79	100	100	set()	0	set()	0	set()	0	set()	0	set()	0	set()	0	set()	0	0	0	0	281	0	0	0	281	0	0	0	281
CD07888	set()	set()	set()	set()	112872	4173659	set()	set()	set()	set()	set()	set()	set()	set()	0	0	0	430	0	0	0	246	0	0	0	79	0	0	0	430	0	0	0	246	0	0	0	79	100	100	set()	0	set()	0	set()	0	set()	0	set()	0	set()	0	set()	0	0	0	0	281	0	0	0	281	0	0	0	281
CD07910	set()	set()	set()	set()	87153	4087731	set()	set()	set()	set()	set()	set()	set()	set()	0	0	0	430	0	0	0	246	0	0	0	79	0	0	0	430	0	0	0	246	0	0	0	79	99.2	99.2	set()	0	set()	0	set()	0	set()	0	set()	0	set()	0	set()	0	0	0	0	281	0	0	0	281	0	0	0	281
CD07913	set()	set()	set()	set()	46209	4199584	set()	set()	set()	set()	set()	set()	set()	set()	0	0	0	430	0	0	0	246	0	0	0	79	0	0	0	430	0	0	0	246	0	0	0	79	100	100	set()	0	set()	0	set()	0	set()	0	set()	0	set()	0	set()	0	0	0	0	281	0	0	0	281	0	0	0	281
CD07914	set()	set()	set()	set()	27150	4179326	set()	set()	set()	set()	set()	set()	set()	set()	0	0	0	430	0	0	0	246	0	0	0	79	0	0	0	430	0	0	0	246	0	0	0	79	99.6	99.6	set()	0	set()	0	set()	0	set()	0	set()	0	set()	0	set()	0	0	0	0	281	0	0	0	281	0	0	0	281
CD07919	set()	set()	set()	set()	50758	4066526	set()	set()	set()	set()	set()	set()	set()	set()	0	0	0	430	0	0	0	246	0	0	0	79	0	0	0	430	0	0	0	246	0	0	0	79	100	100	set()	0	set()	0	set()	0	set()	0	set()	0	set()	0	set()	0	0	0	0	281	0	0	0	281	0	0	0	281
CD07920	set()	set()	set()	set()	75484	4041652	set()	set()	set()	set()	set()	set()	set()	set()	0	0	0	430	0	0	0	246	0	0	0	79	0	0	0	430	0	0	0	246	0	0	0	79	100	100	set()	0	set()	0	set()	0	set()	0	set()	0	set()	0	set()	0	0	0	0	281	0	0	0	281	0	0	0	281
CD07921	set()	set()	set()	set()	37869	4184726	set()	set()	set()	set()	set()	set()	set()	set()	0	0	0	430	0	0	0	246	0	0	0	79	0	0	0	430	0	0	0	246	0	0	0	79	100	100	set()	0	set()	0	set()	0	set()	0	set()	0	set()	0	set()	0	0	0	0	281	0	0	0	281	0	0	0	281
CD07927	set()	set()	set()	set()	24590	3644915	set()	set()	set()	set()	set()	set()	set()	set()	0	0	0	430	0	0	0	246	0	0	0	79	0	0	0	430	0	0	0	246	0	0	0	79	100	100	set()	0	set()	0	set()	0	set()	0	set()	0	set()	0	set()	0	0	0	0	281	0	0	0	281	0	0	0	281
CD07930	set()	set()	set()	set()	46020	3857239	set()	set()	set()	set()	set()	set()	set()	set()	0	0	0	430	0	0	0	246	0	0	0	79	0	0	0	430	0	0	0	246	0	0	0	79	100	100	set()	0	set()	0	set()	0	set()	0	set()	0	set()	0	set()	0	0	0	0	281	0	0	0	281	0	0	0	281
CD07932	set()	set()	set()	set()	26406	2466609	set()	set()	set()	set()	set()	set()	set()	set()	0	0	0	430	0	0	0	246	0	0	0	79	0	0	0	430	0	0	0	246	0	0	0	79	99.6	99.6	set()	0	set()	0	set()	0	set()	0	set()	0	set()	0	set()	0	0	0	0	281	0	0	0	281	0	0	0	281
CD07933	set()	set()	set()	set()	50687	3625564	set()	set()	set()	set()	set()	set()	set()	set()	0	0	0	430	0	0	0	246	0	0	0	79	0	0	0	430	0	0	0	246	0	0	0	79	100	100	set()	0	set()	0	set()	0	set()	0	set()	0	set()	0	set()	0	0	0	0	281	0	0	0	281	0	0	0	281
CD07937	set()	set()	set()	set()	24986	4172792	set()	set()	set()	set()	set()	set()	set()	set()	0	0	0	430	0	0	0	246	0	0	0	79	0	0	0	430	0	0	0	246	0	0	0	79	100	100	set()	0	set()	0	set()	0	set()	0	set()	0	set()	0	set()	0	0	0	0	281	0	0	0	281	0	0	0	281
CD07950	set()	set()	set()	set()	125388	4101761	set()	set()	set()	set()	set()	set()	set()	set()	0	0	0	430	0	0	0	246	0	0	0	79	0	0	0	430	0	0	0	246	0	0	0	79	100	100	set()	0	set()	0	set()	0	set()	0	set()	0	set()	0	set()	0	0	0	0	281	0	0	0	281	0	0	0	281
CD07957	set()	set()	set()	set()	431609	4130866	set()	set()	set()	set()	set()	set()	set()	set()	0	0	0	430	0	0	0	246	0	0	0	79	0	0	0	430	0	0	0	246	0	0	0	79	99.6	99.6	set()	0	set()	0	set()	0	set()	0	set()	0	set()	0	set()	0	0	0	0	281	0	0	0	281	0	0	0	281
CD07968	set()	set()	set()	set()	149031	4078460	set()	set()	set()	set()	set()	set()	set()	set()	0	0	0	430	0	0	0	246	0	0	0	79	0	0	0	430	0	0	0	246	0	0	0	79	100	100	set()	0	set()	0	set()	0	set()	0	set()	0	set()	0	set()	0	0	0	0	281	0	0	0	281	0	0	0	281
CD07973	set()	set()	set()	set()	106168	2281180	set()	set()	set()	set()	set()	set()	set()	set()	0	0	0	430	0	0	0	246	0	0	0	79	0	0	0	430	0	0	0	246	0	0	0	79	98.8	99.6	set()	0	set()	0	set()	0	set()	0	set()	0	{'rep14a'}	1	set()	0	0	0	0	281	0	0	0	281	0	0	1	280
CD07982	set()	set()	set()	set()	44095	4224942	set()	set()	set()	set()	set()	set()	set()	set()	0	0	0	430	0	0	0	246	0	0	0	79	0	0	0	430	0	0	0	246	0	0	0	79	100	100	set()	0	set()	0	set()	0	set()	0	set()	0	set()	0	set()	0	0	0	0	281	0	0	0	281	0	0	0	281
CD07989	set()	set()	set()	set()	45486	4184738	set()	set()	set()	set()	set()	set()	set()	set()	0	0	0	430	0	0	0	246	0	0	0	79	0	0	0	430	0	0	0	246	0	0	0	79	100	100	set()	0	set()	0	set()	0	set()	0	set()	0	set()	0	set()	0	0	0	0	281	0	0	0	281	0	0	0	281
CD07999	set()	set()	set()	set()	119150	4064666	set()	set()	set()	set()	set()	set()	set()	set()	0	0	0	430	0	0	0	246	0	0	0	79	0	0	0	430	0	0	0	246	0	0	0	79	100	100	set()	0	set()	0	set()	0	set()	0	set()	0	set()	0	set()	0	0	0	0	281	0	0	0	281	0	0	0	281
CD08008	set()	set()	set()	set()	54733	3270914	set()	set()	set()	set()	set()	set()	set()	set()	0	0	0	430	0	0	0	246	0	0	0	79	0	0	0	430	0	0	0	246	0	0	0	79	99.6	99.6	set()	0	set()	0	set()	0	set()	0	set()	0	set()	0	set()	0	0	0	0	281	0	0	0	281	0	0	0	281
CD08016	set()	set()	set()	set()	53269	4063261	set()	set()	set()	set()	set()	set()	set()	set()	0	0	0	430	0	0	0	246	0	0	0	79	0	0	0	430	0	0	0	246	0	0	0	79	100	100	set()	0	set()	0	set()	0	set()	0	set()	0	set()	0	set()	0	0	0	0	281	0	0	0	281	0	0	0	281
CD08023	set()	set()	set()	set()	48317	4185850	set()	set()	set()	set()	set()	set()	set()	set()	0	0	0	430	0	0	0	246	0	0	0	79	0	0	0	430	0	0	0	246	0	0	0	79	99.6	100	set()	0	set()	0	set()	0	set()	0	set()	0	set()	0	set()	0	0	0	0	281	0	0	0	281	0	0	0	281
CD08029	set()	set()	set()	set()	81244	4050005	set()	set()	set()	set()	set()	set()	set()	set()	0	0	0	430	0	0	0	246	0	0	0	79	0	0	0	430	0	0	0	246	0	0	0	79	100	100	set()	0	set()	0	set()	0	set()	0	set()	0	set()	0	set()	0	0	0	0	281	0	0	0	281	0	0	0	281
CD08041	set()	set()	set()	set()	76600	4185896	set()	set()	set()	set()	set()	set()	set()	set()	0	0	0	430	0	0	0	246	0	0	0	79	0	0	0	430	0	0	0	246	0	0	0	79	100	100	set()	0	set()	0	set()	0	set()	0	set()	0	set()	0	set()	0	0	0	0	281	0	0	0	281	0	0	0	281
CD08043	set()	set()	set()	set()	91023	1073011	set()	set()	set()	set()	set()	set()	set()	set()	0	0	0	430	0	0	0	246	0	0	0	79	0	0	0	430	0	0	0	246	0	0	0	79	100	100	set()	0	set()	0	set()	0	set()	0	set()	0	set()	0	set()	0	0	0	0	281	0	0	0	281	0	0	0	281
CD08052	set()	set()	set()	set()	55959	4083259	set()	set()	set()	set()	set()	set()	set()	set()	0	0	0	430	0	0	0	246	0	0	0	79	0	0	0	430	0	0	0	246	0	0	0	79	100	100	set()	0	set()	0	set()	0	set()	0	set()	0	set()	0	set()	0	0	0	0	281	0	0	0	281	0	0	0	281
CD08081	set()	set()	set()	set()	93092	4100155	set()	set()	set()	set()	set()	set()	set()	set()	0	0	0	430	0	0	0	246	0	0	0	79	0	0	0	430	0	0	0	246	0	0	0	79	100	100	set()	0	set()	0	set()	0	set()	0	set()	0	set()	0	set()	0	0	0	0	281	0	0	0	281	0	0	0	281
CD08086	set()	set()	set()	set()	604091	4060801	set()	set()	set()	set()	set()	set()	set()	set()	0	0	0	430	0	0	0	246	0	0	0	79	0	0	0	430	0	0	0	246	0	0	0	79	96.2	96.3	set()	0	set()	0	set()	0	set()	0	set()	0	set()	0	set()	0	0	0	0	281	0	0	0	281	0	0	0	281
CD08093	set()	set()	set()	set()	81260	4099486	set()	set()	set()	set()	set()	set()	set()	set()	0	0	0	430	0	0	0	246	0	0	0	79	0	0	0	430	0	0	0	246	0	0	0	79	100	100	set()	0	set()	0	set()	0	set()	0	set()	0	set()	0	set()	0	0	0	0	281	0	0	0	281	0	0	0	281
CD08099	set()	set()	set()	set()	31156	4183676	set()	set()	set()	set()	set()	set()	set()	set()	0	0	0	430	0	0	0	246	0	0	0	79	0	0	0	430	0	0	0	246	0	0	0	79	100	100	set()	0	set()	0	set()	0	set()	0	set()	0	set()	0	set()	0	0	0	0	281	0	0	0	281	0	0	0	281
CD08117	set()	set()	set()	set()	32700	4129033	set()	set()	set()	set()	set()	set()	set()	set()	0	0	0	430	0	0	0	246	0	0	0	79	0	0	0	430	0	0	0	246	0	0	0	79	99.2	99.6	set()	0	set()	0	set()	0	set()	0	set()	0	set()	0	set()	0	0	0	0	281	0	0	0	281	0	0	0	281
CD08121	set()	set()	set()	set()	64884	4293047	set()	set()	set()	set()	set()	set()	set()	set()	0	0	0	430	0	0	0	246	0	0	0	79	0	0	0	430	0	0	0	246	0	0	0	79	95	99.6	set()	0	{'rep1'}	1	set()	0	{'rep1'}	1	set()	0	{'rep1'}	1	set()	0	0	0	1	280	0	0	1	280	0	0	1	280
CD08147	set()	set()	set()	set()	92434	4215546	set()	set()	set()	set()	set()	set()	set()	set()	0	0	0	430	0	0	0	246	0	0	0	79	0	0	0	430	0	0	0	246	0	0	0	79	100	100	set()	0	set()	0	set()	0	set()	0	set()	0	set()	0	set()	0	0	0	0	281	0	0	0	281	0	0	0	281
CD08171	set()	set()	set()	set()	83518	4186465	set()	set()	set()	set()	set()	set()	set()	set()	0	0	0	430	0	0	0	246	0	0	0	79	0	0	0	430	0	0	0	246	0	0	0	79	100	100	set()	0	set()	0	set()	0	set()	0	set()	0	set()	0	set()	0	0	0	0	281	0	0	0	281	0	0	0	281
CD08184	set()	set()	set()	set()	64083	4154974	set()	set()	set()	set()	set()	set()	set()	set()	0	0	0	430	0	0	0	246	0	0	0	79	0	0	0	430	0	0	0	246	0	0	0	79	99.6	99.6	set()	0	set()	0	set()	0	set()	0	set()	0	set()	0	set()	0	0	0	0	281	0	0	0	281	0	0	0	281
CD08186	set()	set()	set()	set()	33578	4097869	set()	set()	set()	set()	set()	set()	set()	set()	0	0	0	430	0	0	0	246	0	0	0	79	0	0	0	430	0	0	0	246	0	0	0	79	100	100	set()	0	set()	0	set()	0	set()	0	set()	0	set()	0	set()	0	0	0	0	281	0	0	0	281	0	0	0	281
CD08188	set()	set()	set()	set()	110322	4155459	set()	set()	set()	set()	set()	set()	set()	set()	0	0	0	430	0	0	0	246	0	0	0	79	0	0	0	430	0	0	0	246	0	0	0	79	99.6	99.6	set()	0	set()	0	set()	0	set()	0	set()	0	set()	0	set()	0	0	0	0	281	0	0	0	281	0	0	0	281
CD08194	set()	set()	set()	set()	186030	4185493	set()	set()	set()	set()	set()	set()	set()	set()	0	0	0	430	0	0	0	246	0	0	0	79	0	0	0	430	0	0	0	246	0	0	0	79	100	100	set()	0	set()	0	set()	0	set()	0	set()	0	set()	0	set()	0	0	0	0	281	0	0	0	281	0	0	0	281
CD08197	set()	set()	set()	set()	61569	4129936	set()	set()	set()	set()	set()	set()	set()	set()	0	0	0	430	0	0	0	246	0	0	0	79	0	0	0	430	0	0	0	246	0	0	0	79	100	97.8	set()	0	set()	0	set()	0	set()	0	set()	0	set()	0	set()	0	0	0	0	281	0	0	0	281	0	0	0	281
CD08198	set()	set()	set()	set()	48659	4157354	set()	set()	set()	set()	set()	set()	set()	set()	0	0	0	430	0	0	0	246	0	0	0	79	0	0	0	430	0	0	0	246	0	0	0	79	99.6	100	set()	0	set()	0	set()	0	set()	0	set()	0	set()	0	set()	0	0	0	0	281	0	0	0	281	0	0	0	281
CD08199	set()	set()	set()	set()	26001	4170253	set()	set()	set()	set()	set()	set()	set()	set()	0	0	0	430	0	0	0	246	0	0	0	79	0	0	0	430	0	0	0	246	0	0	0	79	100	100	set()	0	set()	0	set()	0	set()	0	set()	0	set()	0	set()	0	0	0	0	281	0	0	0	281	0	0	0	281
CD08217	set()	set()	set()	set()	36000	2441183	set()	set()	set()	set()	set()	set()	set()	set()	0	0	0	430	0	0	0	246	0	0	0	79	0	0	0	430	0	0	0	246	0	0	0	79	100	100	set()	0	set()	0	set()	0	set()	0	set()	0	set()	0	set()	0	0	0	0	281	0	0	0	281	0	0	0	281
CD08218	set()	set()	set()	set()	38273	4203407	set()	set()	set()	set()	set()	set()	set()	set()	0	0	0	430	0	0	0	246	0	0	0	79	0	0	0	430	0	0	0	246	0	0	0	79	100	100	set()	0	set()	0	set()	0	set()	0	set()	0	set()	0	set()	0	0	0	0	281	0	0	0	281	0	0	0	281
CD08234	set()	set()	set()	set()	103127	4051448	set()	set()	set()	set()	set()	set()	set()	set()	0	0	0	430	0	0	0	246	0	0	0	79	0	0	0	430	0	0	0	246	0	0	0	79	100	100	set()	0	set()	0	set()	0	set()	0	set()	0	set()	0	set()	0	0	0	0	281	0	0	0	281	0	0	0	281
CD08249	set()	set()	set()	set()	41804	4205822	set()	set()	set()	set()	set()	set()	set()	set()	0	0	0	430	0	0	0	246	0	0	0	79	0	0	0	430	0	0	0	246	0	0	0	79	99.6	100	set()	0	set()	0	set()	0	set()	0	set()	0	set()	0	set()	0	0	0	0	281	0	0	0	281	0	0	0	281
CD08250	set()	set()	set()	set()	44869	4235558	set()	set()	set()	set()	set()	set()	set()	set()	0	0	0	430	0	0	0	246	0	0	0	79	0	0	0	430	0	0	0	246	0	0	0	79	100	100	set()	0	set()	0	set()	0	set()	0	set()	0	set()	0	set()	0	0	0	0	281	0	0	0	281	0	0	0	281
CD08254	set()	set()	set()	set()	48900	4204094	set()	set()	set()	set()	set()	set()	set()	set()	0	0	0	430	0	0	0	246	0	0	0	79	0	0	0	430	0	0	0	246	0	0	0	79	100	100	set()	0	set()	0	set()	0	set()	0	set()	0	set()	0	set()	0	0	0	0	281	0	0	0	281	0	0	0	281
CD08258	set()	set()	set()	set()	53363	4204457	set()	set()	set()	set()	set()	set()	set()	set()	0	0	0	430	0	0	0	246	0	0	0	79	0	0	0	430	0	0	0	246	0	0	0	79	100	100	set()	0	set()	0	set()	0	set()	0	set()	0	set()	0	set()	0	0	0	0	281	0	0	0	281	0	0	0	281
CD08259	set()	set()	set()	set()	53310	4235665	set()	set()	set()	set()	set()	set()	set()	set()	0	0	0	430	0	0	0	246	0	0	0	79	0	0	0	430	0	0	0	246	0	0	0	79	100	100	set()	0	set()	0	set()	0	set()	0	set()	0	set()	0	set()	0	0	0	0	281	0	0	0	281	0	0	0	281
CD08260	set()	set()	set()	set()	148899	4218792	set()	set()	set()	set()	set()	set()	set()	set()	0	0	0	430	0	0	0	246	0	0	0	79	0	0	0	430	0	0	0	246	0	0	0	79	100	100	set()	0	set()	0	set()	0	set()	0	set()	0	set()	0	set()	0	0	0	0	281	0	0	0	281	0	0	0	281
CD08261	set()	set()	set()	set()	19510	2437710	set()	set()	set()	set()	set()	set()	set()	set()	0	0	0	430	0	0	0	246	0	0	0	79	0	0	0	430	0	0	0	246	0	0	0	79	100	100	set()	0	set()	0	set()	0	set()	0	set()	0	set()	0	set()	0	0	0	0	281	0	0	0	281	0	0	0	281
CD08263	set()	set()	set()	set()	36427	4184736	set()	set()	set()	set()	set()	set()	set()	set()	0	0	0	430	0	0	0	246	0	0	0	79	0	0	0	430	0	0	0	246	0	0	0	79	99.6	100	set()	0	set()	0	set()	0	set()	0	set()	0	set()	0	set()	0	0	0	0	281	0	0	0	281	0	0	0	281
CD08282	set()	set()	set()	set()	62081	774065	set()	set()	set()	set()	set()	set()	set()	set()	0	0	0	430	0	0	0	246	0	0	0	79	0	0	0	430	0	0	0	246	0	0	0	79	99.6	94	set()	0	set()	0	set()	0	set()	0	set()	0	set()	0	set()	0	0	0	0	281	0	0	0	281	0	0	0	281
CD08283	set()	set()	set()	set()	71557	2236971	set()	set()	set()	set()	set()	set()	set()	set()	0	0	0	430	0	0	0	246	0	0	0	79	0	0	0	430	0	0	0	246	0	0	0	79	99.6	99.6	set()	0	set()	0	set()	0	set()	0	set()	0	set()	0	set()	0	0	0	0	281	0	0	0	281	0	0	0	281
CD08292	set()	set()	set()	set()	60106	4173843	set()	set()	set()	set()	set()	set()	set()	set()	0	0	0	430	0	0	0	246	0	0	0	79	0	0	0	430	0	0	0	246	0	0	0	79	99.6	99.6	set()	0	set()	0	set()	0	set()	0	set()	0	set()	0	set()	0	0	0	0	281	0	0	0	281	0	0	0	281
CD08298	set()	set()	set()	set()	37378	505342	set()	set()	set()	set()	set()	set()	set()	set()	0	0	0	430	0	0	0	246	0	0	0	79	0	0	0	430	0	0	0	246	0	0	0	79	99.6	99.6	set()	0	set()	0	set()	0	set()	0	set()	0	{'rep1'}	1	set()	0	0	0	0	281	0	0	0	281	0	0	1	280
CD08299	set()	set()	set()	set()	24601	3844192	set()	set()	set()	set()	set()	set()	set()	set()	0	0	0	430	0	0	0	246	0	0	0	79	0	0	0	430	0	0	0	246	0	0	0	79	99.2	99.2	set()	0	set()	0	set()	0	set()	0	set()	0	set()	0	set()	0	0	0	0	281	0	0	0	281	0	0	0	281
CD08306	set()	set()	set()	set()	37946	3186833	set()	set()	set()	set()	set()	set()	set()	set()	0	0	0	430	0	0	0	246	0	0	0	79	0	0	0	430	0	0	0	246	0	0	0	79	99.6	99.6	set()	0	set()	0	set()	0	set()	0	set()	0	set()	0	set()	0	0	0	0	281	0	0	0	281	0	0	0	281
CD08307	set()	set()	set()	set()	44522	4165653	set()	set()	set()	set()	set()	set()	set()	set()	0	0	0	430	0	0	0	246	0	0	0	79	0	0	0	430	0	0	0	246	0	0	0	79	99.6	99.6	set()	0	set()	0	set()	0	set()	0	set()	0	set()	0	set()	0	0	0	0	281	0	0	0	281	0	0	0	281
CD08315	set()	set()	set()	set()	37808	966661	set()	set()	set()	set()	set()	set()	set()	set()	0	0	0	430	0	0	0	246	0	0	0	79	0	0	0	430	0	0	0	246	0	0	0	79	99.2	99.2	set()	0	set()	0	set()	0	set()	0	set()	0	set()	0	set()	0	0	0	0	281	0	0	0	281	0	0	0	281
CD08316	set()	set()	set()	set()	75375	4187008	set()	set()	set()	set()	set()	set()	set()	set()	0	0	0	430	0	0	0	246	0	0	0	79	0	0	0	430	0	0	0	246	0	0	0	79	99.2	99.2	set()	0	set()	0	set()	0	set()	0	set()	0	set()	0	set()	0	0	0	0	281	0	0	0	281	0	0	0	281
CD08317	set()	set()	set()	set()	63585	4186496	set()	set()	set()	set()	set()	set()	set()	set()	0	0	0	430	0	0	0	246	0	0	0	79	0	0	0	430	0	0	0	246	0	0	0	79	100	100	set()	0	set()	0	set()	0	set()	0	set()	0	set()	0	set()	0	0	0	0	281	0	0	0	281	0	0	0	281
CD08318	set()	set()	set()	set()	70274	4173916	set()	set()	set()	set()	set()	set()	set()	set()	0	0	0	430	0	0	0	246	0	0	0	79	0	0	0	430	0	0	0	246	0	0	0	79	99.6	99.6	set()	0	set()	0	set()	0	set()	0	set()	0	set()	0	set()	0	0	0	0	281	0	0	0	281	0	0	0	281
CD08321	set()	set()	set()	set()	54294	1678777	set()	set()	set()	set()	set()	set()	set()	set()	0	0	0	430	0	0	0	246	0	0	0	79	0	0	0	430	0	0	0	246	0	0	0	79	99.2	99.2	set()	0	set()	0	set()	0	set()	0	set()	0	set()	0	set()	0	0	0	0	281	0	0	0	281	0	0	0	281
CD08322	set()	set()	set()	set()	29787	4131414	set()	set()	set()	set()	set()	set()	set()	set()	0	0	0	430	0	0	0	246	0	0	0	79	0	0	0	430	0	0	0	246	0	0	0	79	99.7	99.6	set()	0	set()	0	set()	0	set()	0	set()	0	set()	0	set()	0	0	0	0	281	0	0	0	281	0	0	0	281
CD08323	set()	set()	set()	set()	50789	814512	set()	set()	set()	set()	set()	set()	set()	set()	0	0	0	430	0	0	0	246	0	0	0	79	0	0	0	430	0	0	0	246	0	0	0	79	99.2	99.2	set()	0	set()	0	set()	0	set()	0	set()	0	set()	0	set()	0	0	0	0	281	0	0	0	281	0	0	0	281
CD08324	set()	set()	set()	set()	49058	4097832	set()	set()	set()	set()	set()	set()	set()	set()	0	0	0	430	0	0	0	246	0	0	0	79	0	0	0	430	0	0	0	246	0	0	0	79	99.2	99.2	set()	0	set()	0	set()	0	set()	0	set()	0	set()	0	set()	0	0	0	0	281	0	0	0	281	0	0	0	281
CD08325	set()	set()	set()	set()	56716	4154945	set()	set()	set()	set()	set()	set()	set()	set()	0	0	0	430	0	0	0	246	0	0	0	79	0	0	0	430	0	0	0	246	0	0	0	79	99.6	99.6	set()	0	set()	0	set()	0	set()	0	set()	0	set()	0	set()	0	0	0	0	281	0	0	0	281	0	0	0	281
CD08333	set()	set()	set()	set()	64796	4158973	set()	set()	set()	set()	set()	set()	set()	set()	0	0	0	430	0	0	0	246	0	0	0	79	0	0	0	430	0	0	0	246	0	0	0	79	99.6	99.6	set()	0	set()	0	set()	0	set()	0	set()	0	set()	0	set()	0	0	0	0	281	0	0	0	281	0	0	0	281
CD08335	set()	set()	set()	set()	56828	4212714	set()	set()	set()	set()	set()	set()	set()	set()	0	0	0	430	0	0	0	246	0	0	0	79	0	0	0	430	0	0	0	246	0	0	0	79	99.6	99.6	set()	0	set()	0	set()	0	set()	0	set()	0	set()	0	set()	0	0	0	0	281	0	0	0	281	0	0	0	281
CD08336	set()	set()	set()	set()	71998	4218281	set()	set()	set()	set()	set()	set()	set()	set()	0	0	0	430	0	0	0	246	0	0	0	79	0	0	0	430	0	0	0	246	0	0	0	79	100	100	set()	0	set()	0	set()	0	set()	0	set()	0	set()	0	set()	0	0	0	0	281	0	0	0	281	0	0	0	281
CD08338	set()	set()	set()	set()	58189	4127013	set()	set()	set()	set()	set()	set()	set()	set()	0	0	0	430	0	0	0	246	0	0	0	79	0	0	0	430	0	0	0	246	0	0	0	79	99.6	99.6	set()	0	set()	0	set()	0	set()	0	set()	0	set()	0	set()	0	0	0	0	281	0	0	0	281	0	0	0	281
CD08339	set()	set()	set()	set()	100075	4050794	set()	set()	set()	set()	set()	set()	set()	set()	0	0	0	430	0	0	0	246	0	0	0	79	0	0	0	430	0	0	0	246	0	0	0	79	97.7	99.6	set()	0	set()	0	set()	0	set()	0	set()	0	set()	0	set()	0	0	0	0	281	0	0	0	281	0	0	0	281
CD08343	set()	set()	set()	set()	69668	4096694	set()	set()	set()	set()	set()	set()	set()	set()	0	0	0	430	0	0	0	246	0	0	0	79	0	0	0	430	0	0	0	246	0	0	0	79	100	100	set()	0	set()	0	set()	0	set()	0	set()	0	set()	0	set()	0	0	0	0	281	0	0	0	281	0	0	0	281
CD08345	set()	set()	set()	set()	48809	3626367	set()	set()	set()	set()	set()	set()	set()	set()	0	0	0	430	0	0	0	246	0	0	0	79	0	0	0	430	0	0	0	246	0	0	0	79	100	100	set()	0	set()	0	set()	0	set()	0	set()	0	set()	0	set()	0	0	0	0	281	0	0	0	281	0	0	0	281
CD08348	set()	set()	set()	set()	102582	3000490	set()	set()	set()	set()	set()	set()	set()	set()	0	0	0	430	0	0	0	246	0	0	0	79	0	0	0	430	0	0	0	246	0	0	0	79	clostridiales_odb10	99.2	set()	0	set()	0	set()	0	set()	0	set()	0	set()	0	set()	0	0	0	0	281	0	0	0	281	0	0	0	281
CD08353	set()	set()	set()	set()	136977	4119313	set()	set()	set()	set()	set()	set()	set()	set()	0	0	0	430	0	0	0	246	0	0	0	79	0	0	0	430	0	0	0	246	0	0	0	79	99.6	99.6	set()	0	set()	0	set()	0	set()	0	set()	0	set()	0	set()	0	0	0	0	281	0	0	0	281	0	0	0	281
CD08354	set()	set()	set()	set()	80210	4312773	set()	set()	set()	set()	set()	set()	set()	set()	0	0	0	430	0	0	0	246	0	0	0	79	0	0	0	430	0	0	0	246	0	0	0	79	95	99.6	set()	0	{'rep1'}	1	set()	0	{'rep1'}	1	set()	0	{'rep1'}	1	set()	0	0	0	1	280	0	0	1	280	0	0	1	280
CD08361	set()	set()	set()	set()	65110	4159879	set()	set()	set()	set()	set()	set()	set()	set()	0	0	0	430	0	0	0	246	0	0	0	79	0	0	0	430	0	0	0	246	0	0	0	79	99.6	99.6	set()	0	set()	0	set()	0	set()	0	set()	0	set()	0	set()	0	0	0	0	281	0	0	0	281	0	0	0	281
CD08373	set()	set()	set()	set()	135331	4076990	set()	set()	set()	set()	set()	set()	set()	set()	0	0	0	430	0	0	0	246	0	0	0	79	0	0	0	430	0	0	0	246	0	0	0	79	99.6	99.6	set()	0	set()	0	set()	0	set()	0	set()	0	set()	0	set()	0	0	0	0	281	0	0	0	281	0	0	0	281
CD08387	set()	set()	set()	set()	54025	4168172	set()	set()	set()	set()	set()	set()	set()	set()	0	0	0	430	0	0	0	246	0	0	0	79	0	0	0	430	0	0	0	246	0	0	0	79	100	100	set()	0	set()	0	set()	0	set()	0	set()	0	set()	0	set()	0	0	0	0	281	0	0	0	281	0	0	0	281
CD08388	set()	set()	set()	set()	96499	3078683	set()	set()	set()	set()	set()	set()	set()	set()	0	0	0	430	0	0	0	246	0	0	0	79	0	0	0	430	0	0	0	246	0	0	0	79	98.8	99.2	set()	0	set()	0	set()	0	set()	0	set()	0	set()	0	set()	0	0	0	0	281	0	0	0	281	0	0	0	281
CD08390	set()	set()	set()	set()	83669	4205136	set()	set()	set()	set()	set()	set()	set()	set()	0	0	0	430	0	0	0	246	0	0	0	79	0	0	0	430	0	0	0	246	0	0	0	79	99.6	99.6	set()	0	set()	0	set()	0	set()	0	set()	0	set()	0	set()	0	0	0	0	281	0	0	0	281	0	0	0	281
CD08392	set()	set()	set()	set()	96155	4186172	set()	set()	set()	set()	set()	set()	set()	set()	0	0	0	430	0	0	0	246	0	0	0	79	0	0	0	430	0	0	0	246	0	0	0	79	100	100	set()	0	set()	0	set()	0	set()	0	set()	0	set()	0	set()	0	0	0	0	281	0	0	0	281	0	0	0	281
CD08400	set()	set()	set()	set()	76682	4186174	set()	set()	set()	set()	set()	set()	set()	set()	0	0	0	430	0	0	0	246	0	0	0	79	0	0	0	430	0	0	0	246	0	0	0	79	99.6	99.6	set()	0	set()	0	set()	0	set()	0	set()	0	set()	0	set()	0	0	0	0	281	0	0	0	281	0	0	0	281
CD08409	set()	set()	set()	set()	61470	4241295	set()	set()	set()	set()	set()	set()	set()	set()	0	0	0	430	0	0	0	246	0	0	0	79	0	0	0	430	0	0	0	246	0	0	0	79	99.6	99.6	set()	0	set()	0	set()	0	set()	0	set()	0	set()	0	set()	0	0	0	0	281	0	0	0	281	0	0	0	281
CD08412	set()	set()	set()	set()	136857	4215824	set()	set()	set()	set()	set()	set()	set()	set()	0	0	0	430	0	0	0	246	0	0	0	79	0	0	0	430	0	0	0	246	0	0	0	79	99.6	99.6	set()	0	{'rep1'}	1	set()	0	{'rep1'}	1	set()	0	{'rep1'}	1	set()	0	0	0	1	280	0	0	1	280	0	0	1	280
CD08422	set()	set()	set()	set()	56729	4241189	set()	set()	set()	set()	set()	set()	set()	set()	0	0	0	430	0	0	0	246	0	0	0	79	0	0	0	430	0	0	0	246	0	0	0	79	99.6	99.6	set()	0	set()	0	set()	0	set()	0	set()	0	set()	0	set()	0	0	0	0	281	0	0	0	281	0	0	0	281
CD08432	set()	set()	set()	set()	120024	4186177	set()	set()	set()	set()	set()	set()	set()	set()	0	0	0	430	0	0	0	246	0	0	0	79	0	0	0	430	0	0	0	246	0	0	0	79	100	100	set()	0	set()	0	set()	0	set()	0	set()	0	set()	0	set()	0	0	0	0	281	0	0	0	281	0	0	0	281
CD08435	set()	set()	set()	set()	107685	4186502	set()	set()	set()	set()	set()	set()	set()	set()	0	0	0	430	0	0	0	246	0	0	0	79	0	0	0	430	0	0	0	246	0	0	0	79	100	100	set()	0	set()	0	set()	0	set()	0	set()	0	set()	0	set()	0	0	0	0	281	0	0	0	281	0	0	0	281
CD08437	set()	set()	set()	set()	148982	4159740	set()	set()	set()	set()	set()	set()	set()	set()	0	0	0	430	0	0	0	246	0	0	0	79	0	0	0	430	0	0	0	246	0	0	0	79	99.6	99.6	set()	0	set()	0	set()	0	set()	0	set()	0	set()	0	set()	0	0	0	0	281	0	0	0	281	0	0	0	281
CD08441	set()	set()	set()	set()	114326	3627283	set()	set()	set()	set()	set()	set()	set()	set()	0	0	0	430	0	0	0	246	0	0	0	79	0	0	0	430	0	0	0	246	0	0	0	79	100	100	set()	0	set()	0	set()	0	set()	0	set()	0	set()	0	set()	0	0	0	0	281	0	0	0	281	0	0	0	281
CD08758	set()	set()	set()	set()	199199	207077	set()	set()	set()	set()	set()	set()	set()	set()	0	0	0	430	0	0	0	246	0	0	0	79	0	0	0	430	0	0	0	246	0	0	0	79	99.6	99.6	set()	0	set()	0	set()	0	set()	0	set()	0	set()	0	set()	0	0	0	0	281	0	0	0	281	0	0	0	281
CD08784	set()	set()	set()	set()	206977	281918	set()	set()	set()	set()	set()	set()	set()	set()	0	0	0	430	0	0	0	246	0	0	0	79	0	0	0	430	0	0	0	246	0	0	0	79	99.6	99.6	set()	0	set()	0	set()	0	set()	0	set()	0	set()	0	set()	0	0	0	0	281	0	0	0	281	0	0	0	281
CD08794	set()	set()	set()	set()	160053	1295033	set()	set()	set()	set()	set()	set()	set()	set()	0	0	0	430	0	0	0	246	0	0	0	79	0	0	0	430	0	0	0	246	0	0	0	79	100	100	set()	0	set()	0	set()	0	set()	0	set()	0	set()	0	set()	0	0	0	0	281	0	0	0	281	0	0	0	281
CD08816	set()	set()	set()	set()	150651	179780	set()	set()	set()	set()	set()	set()	set()	set()	0	0	0	430	0	0	0	246	0	0	0	79	0	0	0	430	0	0	0	246	0	0	0	79	100	100	set()	0	set()	0	set()	0	set()	0	set()	0	set()	0	set()	0	0	0	0	281	0	0	0	281	0	0	0	281
CD08827	set()	set()	set()	set()	148898	230393	set()	set()	set()	set()	set()	set()	set()	set()	0	0	0	430	0	0	0	246	0	0	0	79	0	0	0	430	0	0	0	246	0	0	0	79	100	100	set()	0	set()	0	set()	0	set()	0	set()	0	set()	0	set()	0	0	0	0	281	0	0	0	281	0	0	0	281
CD08838	set()	set()	set()	set()	168820	168698	set()	set()	set()	set()	set()	set()	set()	set()	0	0	0	430	0	0	0	246	0	0	0	79	0	0	0	430	0	0	0	246	0	0	0	79	97.3	100	set()	0	set()	0	set()	0	set()	0	set()	0	set()	0	set()	0	0	0	0	281	0	0	0	281	0	0	0	281
CD08839	set()	set()	set()	set()	401905	2227402	set()	set()	set()	set()	set()	set()	set()	set()	0	0	0	430	0	0	0	246	0	0	0	79	0	0	0	430	0	0	0	246	0	0	0	79	99.6	99.6	set()	0	set()	0	set()	0	set()	0	set()	0	set()	0	set()	0	0	0	0	281	0	0	0	281	0	0	0	281
CD08842	set()	set()	set()	set()	486982	684718	set()	set()	set()	set()	set()	set()	set()	set()	0	0	0	430	0	0	0	246	0	0	0	79	0	0	0	430	0	0	0	246	0	0	0	79	99.6	99.6	set()	0	set()	0	set()	0	set()	0	set()	0	set()	0	set()	0	0	0	0	281	0	0	0	281	0	0	0	281
CD08844	set()	set()	set()	set()	160045	168824	set()	set()	set()	set()	set()	set()	set()	set()	0	0	0	430	0	0	0	246	0	0	0	79	0	0	0	430	0	0	0	246	0	0	0	79	100	100	set()	0	set()	0	set()	0	set()	0	set()	0	set()	0	set()	0	0	0	0	281	0	0	0	281	0	0	0	281
CD08847	set()	set()	set()	set()	244691	314553	set()	set()	set()	set()	set()	set()	set()	set()	0	0	0	430	0	0	0	246	0	0	0	79	0	0	0	430	0	0	0	246	0	0	0	79	100	100	set()	0	{'repUS43'}	1	set()	0	{'repUS43'}	1	set()	0	set()	0	set()	0	0	0	1	280	0	0	1	280	0	0	0	281
CD08851	set()	set()	set()	set()	287166	341911	set()	set()	set()	set()	set()	set()	set()	set()	0	0	0	430	0	0	0	246	0	0	0	79	0	0	0	430	0	0	0	246	0	0	0	79	99.6	99.6	set()	0	set()	0	set()	0	set()	0	set()	0	set()	0	set()	0	0	0	0	281	0	0	0	281	0	0	0	281
CD08855	set()	set()	set()	set()	231419	485001	set()	set()	set()	set()	set()	set()	set()	set()	0	0	0	430	0	0	0	246	0	0	0	79	0	0	0	430	0	0	0	246	0	0	0	79	100	100	set()	0	{'repUS43'}	1	set()	0	{'repUS43'}	1	set()	0	{'repUS43'}	1	set()	0	0	0	1	280	0	0	1	280	0	0	1	280
CD08867	set()	set()	set()	set()	85950	137595	set()	set()	set()	set()	set()	set()	set()	set()	0	0	0	430	0	0	0	246	0	0	0	79	0	0	0	430	0	0	0	246	0	0	0	79	97.7	97.7	set()	0	{'rep1', 'repUS43'}	2	set()	0	{'rep1', 'repUS43'}	2	set()	0	{'rep1'}	1	set()	0	0	0	2	279	0	0	2	279	0	0	1	280
CD08875	set()	set()	set()	set()	246615	1010303	set()	set()	set()	set()	set()	set()	set()	set()	0	0	0	430	0	0	0	246	0	0	0	79	0	0	0	430	0	0	0	246	0	0	0	79	99.6	99.6	set()	0	set()	0	set()	0	set()	0	set()	0	set()	0	set()	0	0	0	0	281	0	0	0	281	0	0	0	281
CD08885	set()	set()	set()	set()	188748	221764	set()	set()	set()	set()	set()	set()	set()	set()	0	0	0	430	0	0	0	246	0	0	0	79	0	0	0	430	0	0	0	246	0	0	0	79	100	100	set()	0	set()	0	set()	0	set()	0	set()	0	set()	0	set()	0	0	0	0	281	0	0	0	281	0	0	0	281
CD08905	set()	set()	set()	set()	290186	299073	set()	set()	set()	set()	set()	set()	set()	set()	0	0	0	430	0	0	0	246	0	0	0	79	0	0	0	430	0	0	0	246	0	0	0	79	99.2	99.2	set()	0	set()	0	set()	0	set()	0	set()	0	set()	0	set()	0	0	0	0	281	0	0	0	281	0	0	0	281
CD08917	set()	set()	set()	set()	186032	226026	set()	set()	set()	set()	set()	set()	set()	set()	0	0	0	430	0	0	0	246	0	0	0	79	0	0	0	430	0	0	0	246	0	0	0	79	100	100	set()	0	set()	0	set()	0	set()	0	set()	0	set()	0	set()	0	0	0	0	281	0	0	0	281	0	0	0	281
CD08920	set()	set()	set()	set()	252301	263612	set()	set()	set()	set()	set()	set()	set()	set()	0	0	0	430	0	0	0	246	0	0	0	79	0	0	0	430	0	0	0	246	0	0	0	79	99.6	99.6	set()	0	{'rep1'}	1	set()	0	{'rep1'}	1	set()	0	set()	0	set()	0	0	0	1	280	0	0	1	280	0	0	0	281
CD08922	set()	set()	set()	set()	178976	289034	set()	set()	set()	set()	set()	set()	set()	set()	0	0	0	430	0	0	0	246	0	0	0	79	0	0	0	430	0	0	0	246	0	0	0	79	100	100	set()	0	set()	0	set()	0	set()	0	set()	0	set()	0	set()	0	0	0	0	281	0	0	0	281	0	0	0	281
CD08957	set()	set()	set()	set()	201715	453867	set()	set()	set()	set()	set()	set()	set()	set()	0	0	0	430	0	0	0	246	0	0	0	79	0	0	0	430	0	0	0	246	0	0	0	79	100	100	set()	0	set()	0	set()	0	set()	0	set()	0	set()	0	set()	0	0	0	0	281	0	0	0	281	0	0	0	281
CD08961	set()	set()	set()	set()	150651	168698	set()	set()	set()	set()	set()	set()	set()	set()	0	0	0	430	0	0	0	246	0	0	0	79	0	0	0	430	0	0	0	246	0	0	0	79	100	100	set()	0	set()	0	set()	0	set()	0	set()	0	set()	0	set()	0	0	0	0	281	0	0	0	281	0	0	0	281
CD08972	set()	set()	set()	set()	150651	221936	set()	set()	set()	set()	set()	set()	set()	set()	0	0	0	430	0	0	0	246	0	0	0	79	0	0	0	430	0	0	0	246	0	0	0	79	100	100	set()	0	set()	0	set()	0	set()	0	set()	0	set()	0	set()	0	0	0	0	281	0	0	0	281	0	0	0	281
CD08974	set()	set()	set()	set()	299042	365467	set()	set()	set()	set()	set()	set()	set()	set()	0	0	0	430	0	0	0	246	0	0	0	79	0	0	0	430	0	0	0	246	0	0	0	79	99.2	99.2	set()	0	set()	0	set()	0	set()	0	set()	0	set()	0	set()	0	0	0	0	281	0	0	0	281	0	0	0	281
CD08979	set()	set()	set()	set()	229451	483462	set()	set()	set()	set()	set()	set()	set()	set()	0	0	0	430	0	0	0	246	0	0	0	79	0	0	0	430	0	0	0	246	0	0	0	79	100	100	set()	0	set()	0	set()	0	set()	0	set()	0	set()	0	set()	0	0	0	0	281	0	0	0	281	0	0	0	281
CD08983	set()	set()	set()	set()	168828	2864947	set()	set()	set()	set()	set()	set()	set()	set()	0	0	0	430	0	0	0	246	0	0	0	79	0	0	0	430	0	0	0	246	0	0	0	79	100	100	set()	0	set()	0	set()	0	set()	0	set()	0	{'Col'}	1	set()	0	0	0	0	281	0	0	0	281	0	0	1	280
CD08986	set()	set()	set()	set()	125066	146201	set()	set()	set()	set()	set()	set()	set()	set()	0	0	0	430	0	0	0	246	0	0	0	79	0	0	0	430	0	0	0	246	0	0	0	79	99.6	100	set()	0	set()	0	set()	0	set()	0	set()	0	set()	0	set()	0	0	0	0	281	0	0	0	281	0	0	0	281
CD08987	set()	set()	set()	set()	229443	598986	set()	set()	set()	set()	set()	set()	set()	set()	0	0	0	430	0	0	0	246	0	0	0	79	0	0	0	430	0	0	0	246	0	0	0	79	100	100	set()	0	set()	0	set()	0	set()	0	set()	0	{'rep11a', 'Col'}	2	set()	0	0	0	0	281	0	0	0	281	0	0	2	279
CD08990	set()	set()	set()	set()	485557	4116560	set()	set()	set()	set()	set()	set()	set()	set()	0	0	0	430	0	0	0	246	0	0	0	79	0	0	0	430	0	0	0	246	0	0	0	79	100	100	set()	0	set()	0	set()	0	set()	0	set()	0	set()	0	set()	0	0	0	0	281	0	0	0	281	0	0	0	281
CD08992	set()	set()	set()	set()	641725	604719	set()	set()	set()	set()	set()	set()	set()	set()	0	0	0	430	0	0	0	246	0	0	0	79	0	0	0	430	0	0	0	246	0	0	0	79	100	100	set()	0	set()	0	set()	0	set()	0	set()	0	set()	0	set()	0	0	0	0	281	0	0	0	281	0	0	0	281
CD09000	set()	set()	set()	set()	180237	4219585	set()	set()	set()	set()	set()	set()	set()	set()	0	0	0	430	0	0	0	246	0	0	0	79	0	0	0	430	0	0	0	246	0	0	0	79	100	100	set()	0	set()	0	set()	0	set()	0	set()	0	set()	0	set()	0	0	0	0	281	0	0	0	281	0	0	0	281
EB00119	{'EB00119_4', 'EB00119_3'}	{'EB00119_4', 'EB00119_3'}	{'EB00119_4', 'EB00119_3'}	{'EB00119_4', 'EB00119_3'}	154388	3298874	{'community_3_subcommunity_3', 'community_4_subcommunity_0'}	{'community_4', 'community_3'}	{'community_3_subcommunity_3', 'community_4_subcommunity_0'}	{'community_4', 'community_3'}	{'community_3_subcommunity_3', 'community_4_subcommunity_0'}	{'community_4', 'community_3'}	{'community_3_subcommunity_3', 'community_4_subcommunity_0'}	{'community_4', 'community_3'}	2	0	0	428	2	0	0	244	2	0	0	77	2	0	0	428	2	0	0	244	2	0	0	77	98.8	98.8	{'IncM1', 'pKPC-CAV1193'}	2	{'Col', 'IncM1', 'pKPC-CAV1193'}	3	{'IncM1', 'pKPC-CAV1193'}	2	{'pKPC-CAV1193', 'Col', 'IncM1'}	3	{'IncM1', 'pKPC-CAV1193'}	2	{'Col', 'IncM1', 'pKPC-CAV1193'}	3	{'IncM1', 'pKPC-CAV1193'}	2	2	0	1	278	2	0	1	278	2	0	1	278
EB00128	{'EB00128_3', 'EB00128_2'}	{'EB00128_3', 'EB00128_2'}	{'EB00128_3', 'EB00128_2'}	{'EB00128_3', 'EB00128_2'}	718979	5111882	{'community_0_subcommunity_91', 'community_32_subcommunity_0'}	{'community_0', 'community_32'}	{'community_0_subcommunity_91', 'community_32_subcommunity_0'}	{'community_0', 'community_32'}	{'community_0_subcommunity_91', 'community_32_subcommunity_0'}	{'community_0', 'community_32'}	{'community_0_subcommunity_91', 'community_32_subcommunity_0'}	{'community_0', 'community_32'}	2	0	0	428	2	0	0	244	2	0	0	77	2	0	0	428	2	0	0	244	2	0	0	77	99.1	99.1	{'IncX3'}	1	{'IncX3'}	1	{'IncX3'}	1	{'IncX3'}	1	{'IncX3'}	1	{'IncX3'}	1	{'IncX3'}	1	1	0	0	280	1	0	0	280	1	0	0	280
EB00131	{'EB00131_2', 'EB00131_3', 'EB00128_2'}	{'EB00131_2', 'EB00131_3', 'EB00128_2'}	{'EB00131_2', 'EB00131_3', 'EB00128_2'}	{'EB00131_2', 'EB00131_3', 'EB00128_2'}	475026	4662529	{'community_0_subcommunity_91', 'community_6_subcommunity_1', 'community_5_subcommunity_1'}	{'community_0', 'community_5', 'community_6'}	{'community_0_subcommunity_91', 'community_6_subcommunity_1', 'community_5_subcommunity_1'}	{'community_0', 'community_5', 'community_6'}	{'community_0_subcommunity_91', 'community_6_subcommunity_1', 'community_5_subcommunity_1'}	{'community_0', 'community_5', 'community_6'}	{'community_0_subcommunity_91', 'community_6_subcommunity_1', 'community_5_subcommunity_1'}	{'community_0', 'community_5', 'community_6'}	3	0	0	427	3	0	0	243	3	0	0	76	3	0	0	427	3	0	0	243	3	0	0	76	98.8	98.8	{'IncHI1B', 'IncFII', 'IncFIB', 'IncX3', 'IncHI1A'}	5	{'Col', 'IncHI1B', 'IncFII', 'IncFIB', 'IncX3', 'IncHI1A'}	6	{'IncHI1B', 'IncFII', 'IncFIB', 'IncX3', 'IncHI1A'}	5	{'Col', 'IncHI1B', 'IncFII', 'IncFIB', 'IncX3', 'IncHI1A'}	6	{'IncHI1B', 'IncFII', 'IncFIB', 'IncX3', 'IncHI1A'}	5	{'Col', 'IncHI1B', 'IncFII', 'IncFIB', 'IncX3', 'IncHI1A'}	6	{'IncHI1B', 'IncFII', 'IncFIB', 'IncX3', 'IncHI1A'}	5	5	0	1	275	5	0	1	275	5	0	1	275
EB00132	{'EB00132_2', 'EB00131_3', 'EB00128_2'}	{'EB00132_2', 'EB00131_3', 'EB00128_2'}	{'EB00132_2', 'EB00131_3', 'EB00128_2'}	{'EB00132_2', 'EB00131_3', 'ENTC0964_3'}	339945	4662748	{'community_0_subcommunity_91', 'community_6_subcommunity_1', 'community_5_subcommunity_1'}	{'community_0', 'community_5', 'community_6'}	{'community_0_subcommunity_91', 'community_6_subcommunity_1', 'community_5_subcommunity_1'}	{'community_0', 'community_5', 'community_6'}	{'community_0_subcommunity_91', 'community_6_subcommunity_1', 'community_5_subcommunity_1'}	{'community_0', 'community_5', 'community_6'}	{'community_0_subcommunity_91', 'community_6_subcommunity_1', 'community_5_subcommunity_1'}	{'community_0', 'community_5', 'community_6'}	3	0	0	427	3	0	0	243	3	0	0	76	2	1	1	426	3	0	0	243	3	0	0	76	98.8	98.8	{'IncHI1B', 'IncFII', 'IncFIB', 'IncX3', 'IncHI1A'}	5	{'Col', 'IncHI1B', 'IncFII', 'IncFIB', 'IncX3', 'IncHI1A'}	6	{'IncHI1B', 'IncFII', 'IncFIB', 'IncX3', 'IncHI1A'}	5	{'Col', 'IncHI1B', 'IncFII', 'IncFIB', 'IncX3', 'IncHI1A'}	6	{'IncHI1B', 'IncFII', 'IncFIB', 'IncX3', 'IncHI1A'}	5	{'Col', 'IncHI1B', 'IncFII', 'IncFIB', 'IncX3', 'IncHI1A'}	6	{'IncHI1B', 'IncFII', 'IncFIB', 'IncX3', 'IncHI1A'}	5	5	0	1	275	5	0	1	275	5	0	1	275
EB00136	{'EB00136_2', 'EB00136_3'}	{'EB00136_2'}	{'EB00136_2', 'EB00136_3'}	{'EB00136_2'}	383296	5360403	{'community_33_subcommunity_0', 'community_34_subcommunity_0'}	{'community_34', 'community_33'}	{'community_33_subcommunity_0'}	{'community_33'}	{'community_33_subcommunity_0', 'community_34_subcommunity_0'}	{'community_34', 'community_33'}	{'community_33_subcommunity_0'}	{'community_33'}	1	0	1	428	1	0	1	244	1	0	1	77	1	0	1	428	1	0	1	244	1	0	1	77	99.1	99.1	{'IncFII', 'IncFIA', 'IncFIB'}	3	{'ColRNAI', 'IncFII', 'IncFIA', 'IncFIB'}	4	{'IncFII', 'IncFIB'}	2	{'ColRNAI', 'IncFII', 'IncFIA', 'IncFIB'}	4	{'IncFII', 'IncFIA', 'IncFIB'}	3	{'ColRNAI', 'IncFII', 'IncFIA', 'IncFIB'}	4	{'IncFII', 'IncFIB'}	2	3	0	1	277	2	0	2	277	2	0	2	277
EB00147	{'EB00148_2', 'EB00128_2'}	{'EB00148_2', 'EB00128_2'}	{'EB00148_2', 'EB00128_2'}	{'EB00148_2', 'EB00128_2'}	202360	4680314	{'community_0_subcommunity_91', 'community_6_subcommunity_1'}	{'community_0', 'community_6'}	{'community_0_subcommunity_91', 'community_6_subcommunity_1'}	{'community_0', 'community_6'}	{'community_0_subcommunity_91', 'community_6_subcommunity_1'}	{'community_0', 'community_6'}	{'community_0_subcommunity_91', 'community_6_subcommunity_1'}	{'community_0', 'community_6'}	2	0	0	428	2	0	0	244	2	0	0	77	2	0	0	428	2	0	0	244	2	0	0	77	98.8	98.8	{'IncX3', 'IncFII', 'IncFIB'}	3	{'IncX3', 'IncFII', 'Col', 'IncFIB'}	4	{'IncX3', 'IncFII', 'IncFIB'}	3	{'IncX3', 'IncFII', 'IncFIB'}	3	{'IncX3', 'IncFII', 'IncFIB'}	3	{'IncX3', 'IncFII', 'IncFIB'}	3	{'IncX3', 'IncFII', 'IncFIB'}	3	3	0	0	278	3	0	1	277	3	0	0	278
EB00148	{'EB00128_2', 'EB00148_2', 'EB00148_3'}	{'EB00128_2', 'EB00148_2', 'EB00148_3'}	{'EB00128_2', 'EB00148_2', 'EB00148_3'}	{'EB00128_2', 'EB00148_2', 'EB00148_3'}	202360	4713268	{'community_0_subcommunity_91', 'community_6_subcommunity_1', 'community_7_subcommunity_2'}	{'community_6', 'community_7', 'community_0'}	{'community_0_subcommunity_91', 'community_6_subcommunity_1', 'community_7_subcommunity_2'}	{'community_6', 'community_7', 'community_0'}	{'community_0_subcommunity_91', 'community_6_subcommunity_1', 'community_7_subcommunity_2'}	{'community_6', 'community_7', 'community_0'}	{'community_0_subcommunity_91', 'community_6_subcommunity_1', 'community_7_subcommunity_2'}	{'community_6', 'community_7', 'community_0'}	3	0	0	427	3	0	0	243	3	0	0	76	3	0	0	427	3	0	0	243	3	0	0	76	98.8	98.8	{'IncX3', 'IncFII', 'IncFIB'}	3	{'IncX3', 'IncFII', 'Col', 'IncFIB'}	4	{'IncX3', 'IncFII', 'IncFIB'}	3	{'IncX3', 'IncFII', 'IncFIB'}	3	{'IncX3', 'IncFII', 'IncFIB'}	3	{'IncX3', 'IncFII', 'Col', 'IncFIB'}	4	{'IncX3', 'IncFII', 'IncFIB'}	3	3	0	0	278	3	0	1	277	3	0	1	277
EB00150	{'EB00128_2'}	{'EB00128_2'}	{'EB00128_2'}	{'EB00128_2'}	272370	5070095	{'community_0_subcommunity_91'}	{'community_0'}	{'community_0_subcommunity_91'}	{'community_0'}	{'community_0_subcommunity_91'}	{'community_0'}	{'community_0_subcommunity_91'}	{'community_0'}	1	0	0	429	1	0	0	245	1	0	0	78	1	0	0	429	1	0	0	245	1	0	0	78	99.1	99.1	{'IncX3'}	1	{'IncX3'}	1	{'IncX3'}	1	{'IncX3'}	1	{'IncX3'}	1	{'IncX3'}	1	{'IncX3'}	1	1	0	0	280	1	0	0	280	1	0	0	280
EB00153	{'EB00128_2'}	{'EB00128_2'}	{'EB00128_2'}	{'EB00128_2'}	367135	5052999	{'community_0_subcommunity_91'}	{'community_0'}	{'community_0_subcommunity_91'}	{'community_0'}	{'community_0_subcommunity_91'}	{'community_0'}	{'community_0_subcommunity_91'}	{'community_0'}	1	0	0	429	1	0	0	245	1	0	0	78	1	0	0	429	1	0	0	245	1	0	0	78	99.1	99.1	{'IncX3'}	1	{'IncX3'}	1	{'IncX3'}	1	{'IncX3'}	1	{'IncX3'}	1	{'IncX3'}	1	{'IncX3'}	1	1	0	0	280	1	0	0	280	1	0	0	280
EB00156	{'EB00128_2'}	{'EB00128_2'}	{'EB00128_2'}	{'EB00128_2'}	156351	4673319	{'community_0_subcommunity_91'}	{'community_0'}	{'community_0_subcommunity_91'}	{'community_0'}	{'community_0_subcommunity_91'}	{'community_0'}	{'community_0_subcommunity_91'}	{'community_0'}	1	0	0	429	1	0	0	245	1	0	0	78	1	0	0	429	1	0	0	245	1	0	0	78	99.1	99.1	{'IncX3'}	1	{'IncX3'}	1	{'IncX3'}	1	{'IncX3'}	1	{'IncX3'}	1	{'IncX3'}	1	{'IncX3'}	1	1	0	0	280	1	0	0	280	1	0	0	280
EB00158	{'EB00131_3', 'EB00128_2', 'EB00158_3'}	{'EB00128_2', 'EB00158_3'}	{'EB00131_3', 'EB00128_2', 'EB00158_3'}	{'EB00131_3', 'EB00128_2', 'EB00158_3'}	330911	4635494	{'community_0_subcommunity_91', 'community_6_subcommunity_1', 'community_35_subcommunity_0'}	{'community_0', 'community_35', 'community_6'}	{'community_0_subcommunity_91', 'community_35_subcommunity_0'}	{'community_35', 'community_0'}	{'community_0_subcommunity_91', 'community_6_subcommunity_1', 'community_35_subcommunity_0'}	{'community_0', 'community_35', 'community_6'}	{'community_0_subcommunity_91', 'community_6_subcommunity_1', 'community_35_subcommunity_0'}	{'community_0', 'community_35', 'community_6'}	2	0	1	427	2	0	1	243	2	0	1	76	3	0	0	427	3	0	0	243	3	0	0	76	98.8	98.8	{'IncX3', 'IncFII', 'IncFIB', 'repE'}	4	{'Col', 'IncFII', 'IncFIB', 'IncX3', 'repE'}	5	{'IncX3', 'IncFII', 'repE'}	3	{'Col', 'IncFII', 'IncFIB', 'IncX3', 'repE'}	5	{'IncX3', 'IncFII', 'IncFIB', 'repE'}	4	{'Col', 'IncFII', 'IncFIB', 'IncX3', 'repE'}	5	{'IncX3', 'IncFII', 'IncFIB', 'repE'}	4	4	0	1	276	3	0	2	276	4	0	1	276
EB00163	{'EB00163_3', 'EB00128_2', 'EB00163_2'}	{'EB00163_3', 'EB00128_2', 'EB00163_2'}	{'EB00163_3', 'EB00128_2', 'EB00163_2'}	{'EB00163_3', 'EB00128_2', 'EB00163_2'}	202863	4628326	{'community_0_subcommunity_91', 'community_36_subcommunity_0', 'community_0_subcommunity_73'}	{'community_36', 'community_0'}	{'community_0_subcommunity_91', 'community_36_subcommunity_0', 'community_0_subcommunity_73'}	{'community_36', 'community_0'}	{'community_0_subcommunity_91', 'community_36_subcommunity_0', 'community_0_subcommunity_73'}	{'community_36', 'community_0'}	{'community_0_subcommunity_91', 'community_36_subcommunity_0', 'community_0_subcommunity_73'}	{'community_36', 'community_0'}	3	0	0	427	3	0	0	243	2	0	0	77	3	0	0	427	3	0	0	243	2	0	0	77	99.1	99.1	{'IncX3', 'IncFII', 'IncFIB', 'IncN'}	4	{'IncX3', 'IncFII', 'IncFIB', 'IncN'}	4	{'IncX3', 'IncFII', 'IncFIB', 'IncN'}	4	{'IncX3', 'IncFII', 'IncFIB', 'IncN'}	4	{'IncX3', 'IncFII', 'IncFIB', 'IncN'}	4	{'IncX3', 'IncFII', 'IncFIB', 'IncN'}	4	{'IncX3', 'IncFII', 'IncFIB', 'IncN'}	4	4	0	0	277	4	0	0	277	4	0	0	277
EB00166	{'EB00159_3', 'EB00166_2', 'EB00159_4'}	{'EB00159_3', 'EB00166_2', 'EB00159_4'}	{'EB00159_3', 'EB00166_2', 'EB00159_4'}	{'EB00159_3', 'EB00166_2', 'EB00159_4'}	260268	4743346	{'community_1_subcommunity_0', 'community_0_subcommunity_83', 'community_7_subcommunity_0'}	{'community_0', 'community_7', 'community_1'}	{'community_1_subcommunity_0', 'community_0_subcommunity_83', 'community_7_subcommunity_0'}	{'community_0', 'community_7', 'community_1'}	{'community_1_subcommunity_0', 'community_0_subcommunity_83', 'community_7_subcommunity_0'}	{'community_0', 'community_7', 'community_1'}	{'community_1_subcommunity_0', 'community_0_subcommunity_83', 'community_7_subcommunity_0'}	{'community_0', 'community_7', 'community_1'}	3	0	0	427	3	0	0	243	3	0	0	76	3	0	0	427	3	0	0	243	3	0	0	76	99.1	99.1	{'IncHI2', 'IncHI2A', 'IncFIB', 'IncC'}	4	{'Col', 'IncHI2', 'IncFIB', 'IncC', 'Col440II', 'IncHI2A'}	6	{'IncHI2', 'IncHI2A', 'IncFIB', 'IncC'}	4	{'Col', 'IncHI2', 'IncFIB', 'IncC', 'Col440II', 'IncHI2A'}	6	{'IncHI2', 'IncHI2A', 'IncFIB', 'IncC'}	4	{'Col', 'IncHI2', 'IncFIB', 'IncC', 'IncHI2A'}	5	{'IncHI2', 'IncHI2A', 'IncFIB', 'IncC'}	4	4	0	2	275	4	0	2	275	4	0	1	276
EB00170	{'EB00159_3', 'EB00170_2', 'EB00159_4'}	{'EB00159_3', 'EB00166_2', 'EB00159_4'}	{'EB00159_3', 'EB00170_2', 'EB00159_4'}	{'EB00159_3', 'EB00166_2', 'EB00159_4'}	324009	4743274	{'community_1_subcommunity_0', 'community_0_subcommunity_83', 'community_7_subcommunity_0'}	{'community_0', 'community_7', 'community_1'}	{'community_1_subcommunity_0', 'community_0_subcommunity_83', 'community_7_subcommunity_0'}	{'community_0', 'community_7', 'community_1'}	{'community_1_subcommunity_0', 'community_0_subcommunity_83', 'community_7_subcommunity_0'}	{'community_0', 'community_7', 'community_1'}	{'community_1_subcommunity_0', 'community_0_subcommunity_83', 'community_7_subcommunity_0'}	{'community_0', 'community_7', 'community_1'}	2	1	1	426	3	0	0	243	3	0	0	76	2	1	1	426	3	0	0	243	3	0	0	76	99.1	99.1	{'IncHI2', 'IncHI2A', 'IncFIB', 'IncC'}	4	{'Col', 'IncHI2', 'IncFIB', 'IncC', 'Col440II', 'IncHI2A'}	6	{'IncHI2', 'IncHI2A', 'IncFIB', 'IncC'}	4	{'Col', 'IncHI2', 'IncFIB', 'IncC', 'Col440II', 'IncHI2A'}	6	{'IncHI2', 'IncHI2A', 'IncFIB', 'IncC'}	4	{'Col', 'IncHI2', 'IncFIB', 'IncC', 'Col440II', 'IncHI2A'}	6	{'IncHI2', 'IncHI2A', 'IncFIB', 'IncC'}	4	4	0	2	275	4	0	2	275	4	0	2	275
EB00178	{'EB00176_2', 'EB00128_2', 'EB00178_10'}	{'EB00176_2', 'EB00128_2', 'EB00178_10'}	{'EB00176_2', 'EB00128_2', 'EB00178_10'}	set()	93485	451314	{'community_19_subcommunity_0', 'community_37_subcommunity_0', 'community_0_subcommunity_91'}	{'community_19', 'community_37', 'community_0'}	{'community_19_subcommunity_0', 'community_37_subcommunity_0', 'community_0_subcommunity_91'}	{'community_19', 'community_37', 'community_0'}	{'community_19_subcommunity_0', 'community_37_subcommunity_0', 'community_0_subcommunity_91'}	{'community_19', 'community_37', 'community_0'}	set()	set()	3	0	0	427	3	0	0	243	3	0	0	76	0	0	3	427	0	0	3	243	0	0	3	76	99.1	99.1	{'IncX3', 'IncFII', 'IncFIB'}	3	{'Col', 'IncFII', 'IncFIB', 'Col440II', 'IncX3'}	5	{'IncX3', 'IncFII', 'IncFIB'}	3	{'Col', 'IncFII', 'IncFIB', 'Col440II', 'IncX3'}	5	{'IncX3', 'IncFII', 'IncFIB'}	3	set()	0	set()	0	3	0	2	276	3	0	2	276	0	0	0	281
EB00186	{'EB00186_11'}	{'EB00186_11'}	{'EB00186_11'}	{'EB00186_11'}	90672	615412	{'community_38_subcommunity_0'}	{'community_38'}	{'community_38_subcommunity_0'}	{'community_38'}	{'community_38_subcommunity_0'}	{'community_38'}	{'community_38_subcommunity_0'}	{'community_38'}	1	0	0	429	1	0	0	245	1	0	0	78	1	0	0	429	1	0	0	245	1	0	0	78	98.8	98.8	{'IncFII', 'repE'}	2	{'Col', 'IncFII', 'IncFIB', 'IncR', 'Col440II', 'repE'}	6	{'IncFII', 'repE'}	2	{'Col', 'IncFII', 'IncFIB', 'IncR', 'Col440II', 'repE'}	6	{'IncFII', 'repE'}	2	{'rep11a', 'Col', 'IncFII', 'rep17', 'rep14a', 'Col440II', 'rep18b', 'repE'}	8	{'IncFII', 'repE'}	2	2	0	4	275	2	0	4	275	2	0	6	273
EB00200	{'EB00128_2'}	{'EB00128_2'}	{'EB00128_2'}	{'EB00128_2'}	355934	5044417	{'community_0_subcommunity_91'}	{'community_0'}	{'community_0_subcommunity_91'}	{'community_0'}	{'community_0_subcommunity_91'}	{'community_0'}	{'community_0_subcommunity_91'}	{'community_0'}	1	0	0	429	1	0	0	245	1	0	0	78	1	0	0	429	1	0	0	245	1	0	0	78	98.8	98.8	{'IncX3'}	1	{'IncHI2', 'IncX3', 'IncHI2A', 'Col'}	4	{'IncX3'}	1	{'IncHI2', 'IncX3', 'IncHI2A', 'Col'}	4	{'IncX3'}	1	{'IncHI2', 'IncX3', 'Col', 'IncHI2A'}	4	{'IncX3'}	1	1	0	3	277	1	0	3	277	1	0	3	277
EB00205	{'EB00205_3', 'EB00205_2'}	{'EB00205_3', 'EB00205_2'}	{'EB00205_3', 'EB00205_2'}	{'KLP00652_2'}	328447	4815367	{'community_1_subcommunity_1', 'community_39_subcommunity_0'}	{'community_39', 'community_1'}	{'community_1_subcommunity_1', 'community_39_subcommunity_0'}	{'community_39', 'community_1'}	{'community_1_subcommunity_1', 'community_39_subcommunity_0'}	{'community_39', 'community_1'}	{'community_1_subcommunity_1'}	{'community_1'}	2	0	0	428	2	0	0	244	2	0	0	77	0	1	2	427	1	0	1	244	1	0	1	77	98.8	98.8	{'IncHI2', 'IncHI2A', 'IncFIB'}	3	{'IncHI2', 'IncHI2A', 'IncFIB'}	3	{'IncHI2', 'IncHI2A', 'IncFIB'}	3	{'IncHI2', 'IncHI2A', 'IncFIB'}	3	{'IncHI2', 'IncHI2A', 'IncFIB'}	3	{'rep11a', 'IncHI2', 'IncFIB', 'rep29', 'IncHI2A'}	5	{'IncHI2', 'IncHI2A'}	2	3	0	0	278	3	0	0	278	2	0	3	276
EB00218	{'EB00218_2'}	{'EB00218_2'}	{'EB00218_2'}	{'EB00218_2'}	243134	4690173	{'community_8_subcommunity_0'}	{'community_8'}	{'community_8_subcommunity_0'}	{'community_8'}	{'community_8_subcommunity_0'}	{'community_8'}	{'community_8_subcommunity_0'}	{'community_8'}	1	0	0	429	1	0	0	245	1	0	0	78	1	0	0	429	1	0	0	245	1	0	0	78	98.9	98.9	{'IncFII'}	1	{'IncFII', 'Col'}	2	{'IncFII'}	1	{'IncFII', 'Col'}	2	{'IncFII'}	1	{'Col440II', 'IncFII', 'Col'}	3	{'IncFII'}	1	1	0	1	279	1	0	1	279	1	0	2	278
EB00224	{'EB00224_2'}	{'EB00224_2'}	{'EB00224_2'}	{'EB00224_2'}	167883	4675976	{'community_8_subcommunity_0'}	{'community_8'}	{'community_8_subcommunity_0'}	{'community_8'}	{'community_8_subcommunity_0'}	{'community_8'}	{'community_8_subcommunity_0'}	{'community_8'}	1	0	0	429	1	0	0	245	1	0	0	78	1	0	0	429	1	0	0	245	1	0	0	78	98.9	98.9	{'IncFII'}	1	{'IncFII'}	1	{'IncFII'}	1	{'IncFII', 'Col'}	2	{'IncFII'}	1	{'IncFII'}	1	{'IncFII'}	1	1	0	1	279	1	0	0	280	1	0	0	280
EB00226	{'EB00226_3', 'PR01307_2'}	{'EB00226_3', 'PR01307_2'}	{'EB00226_3', 'PR01307_2'}	{'EB00226_3', 'PR01307_2'}	203721	4641898	{'community_0_subcommunity_83', 'community_0_subcommunity_87'}	{'community_0'}	{'community_0_subcommunity_83', 'community_0_subcommunity_87'}	{'community_0'}	{'community_0_subcommunity_83', 'community_0_subcommunity_87'}	{'community_0'}	{'community_0_subcommunity_83', 'community_0_subcommunity_87'}	{'community_0'}	2	0	0	428	2	0	0	244	1	0	0	78	2	0	0	428	2	0	0	244	1	0	0	78	99.1	99.1	{'IncFII', 'IncFIB', 'IncC'}	3	{'Col', 'IncFII', 'IncFIB', 'Col440I', 'IncC'}	5	{'IncFII', 'IncFIB', 'IncC'}	3	{'Col', 'IncFII', 'IncFIB', 'Col440I', 'IncC'}	5	{'IncFII', 'IncFIB', 'IncC'}	3	{'Col', 'IncFII', 'IncFIB', 'Col440I', 'IncC'}	5	{'IncFII', 'IncFIB', 'IncC'}	3	3	0	2	276	3	0	2	276	3	0	2	276
EB00234	{'EB00148_2', 'EB00128_2'}	{'EB00148_2', 'EB00128_2'}	{'EB00148_2', 'EB00128_2'}	{'EB00148_2', 'EB00128_2'}	221496	4679221	{'community_0_subcommunity_91', 'community_6_subcommunity_1'}	{'community_0', 'community_6'}	{'community_0_subcommunity_91', 'community_6_subcommunity_1'}	{'community_0', 'community_6'}	{'community_0_subcommunity_91', 'community_6_subcommunity_1'}	{'community_0', 'community_6'}	{'community_0_subcommunity_91', 'community_6_subcommunity_1'}	{'community_0', 'community_6'}	2	0	0	428	2	0	0	244	2	0	0	77	2	0	0	428	2	0	0	244	2	0	0	77	98.8	98.8	{'IncX3', 'IncFII', 'IncFIB'}	3	{'Col', 'IncFII', 'IncFIB', 'Col440II', 'IncX3'}	5	{'IncX3', 'IncFII', 'IncFIB'}	3	{'Col', 'IncFII', 'IncFIB', 'Col440II', 'IncX3'}	5	{'IncX3', 'IncFII', 'IncFIB'}	3	{'IncX3', 'IncFII', 'Col', 'IncFIB'}	4	{'IncX3', 'IncFII', 'IncFIB'}	3	3	0	2	276	3	0	2	276	3	0	1	277
EB00240	{'EB00128_2', 'EB00240_17'}	{'EB00128_2', 'EB00240_17'}	{'EB00128_2', 'EB00240_17'}	{'EB00128_2'}	196208	307434	{'community_0_subcommunity_91', 'community_0_subcommunity_23'}	{'community_0'}	{'community_0_subcommunity_91', 'community_0_subcommunity_23'}	{'community_0'}	{'community_0_subcommunity_91', 'community_0_subcommunity_23'}	{'community_0'}	{'community_0_subcommunity_91'}	{'community_0'}	2	0	0	428	2	0	0	244	1	0	0	78	1	0	1	428	1	0	1	244	1	0	0	78	99.1	99.1	{'IncX3', 'IncR'}	2	{'Col', 'IncR', 'IncX3', 'IncFIA', 'repB'}	5	{'IncX3', 'IncR'}	2	{'IncX3', 'IncFIA', 'IncR', 'repB'}	4	{'IncX3', 'IncR'}	2	{'IncX3', 'Col', 'repB'}	3	{'IncX3'}	1	2	0	2	277	2	0	3	276	1	0	2	278
EB00242	set()	{'KLP00652_2'}	{'KLP00652_2'}	set()	145094	270657	set()	set()	{'community_1_subcommunity_1'}	{'community_1'}	{'community_1_subcommunity_1'}	{'community_1'}	set()	set()	1	0	0	429	1	0	0	245	1	0	0	78	0	0	1	429	0	0	1	245	0	0	1	78	99.1	99.1	set()	0	{'IncHI2', 'IncHI2A'}	2	{'IncHI2', 'IncHI2A'}	2	{'IncHI2', 'IncHI2A'}	2	{'IncHI2', 'IncHI2A'}	2	{'Col'}	1	set()	0	2	0	0	279	2	0	0	279	0	0	1	280
EC00592	{'EC00592_4', 'EC00592_3', 'EC00592_5'}	{'EC00592_4', 'EC00592_3'}	{'EC00592_4', 'EC00592_3', 'EC00592_5'}	set()	81831	4317159	{'community_10_subcommunity_5', 'community_0_subcommunity_74', 'community_9_subcommunity_1'}	{'community_9', 'community_10', 'community_0'}	{'community_0_subcommunity_74', 'community_9_subcommunity_1'}	{'community_9', 'community_0'}	{'community_10_subcommunity_5', 'community_0_subcommunity_74', 'community_9_subcommunity_1'}	{'community_9', 'community_10', 'community_0'}	set()	set()	2	0	1	427	2	0	1	243	2	0	1	76	0	0	3	427	0	0	3	243	0	0	3	76	99.8	100	{'p0111', 'IncFII', 'IncFIB', 'Col156', 'IncI1-I', 'IncFIA'}	6	{'p0111', 'IncFII', 'IncFIB', 'Col156', 'IncI1-I', 'IncFIA'}	6	{'p0111', 'IncFII', 'IncFIB', 'Col156', 'IncFIA'}	5	{'p0111', 'IncFII', 'IncFIB', 'Col156', 'IncI1-I', 'IncFIA'}	6	{'p0111', 'IncFII', 'IncFIB', 'Col156', 'IncI1-I', 'IncFIA'}	6	set()	0	set()	0	6	0	0	275	5	0	1	275	0	0	0	281
EC00596	{'EC00596_2'}	{'EC00596_2'}	{'EC00596_2'}	set()	206723	5004441	{'community_0_subcommunity_87'}	{'community_0'}	{'community_0_subcommunity_87'}	{'community_0'}	{'community_0_subcommunity_87'}	{'community_0'}	set()	set()	1	0	0	429	1	0	0	245	1	0	0	78	0	0	1	429	0	0	1	245	0	0	1	78	100	100	{'IncFII', 'IncFIB'}	2	{'ColRNAI', 'IncFII', 'IncFIB'}	3	{'IncFII', 'IncFIB'}	2	{'ColRNAI', 'IncFII', 'Col', 'IncFIB'}	4	{'IncFII', 'IncFIB'}	2	set()	0	set()	0	2	0	2	277	2	0	1	278	0	0	0	281
EC00597	{'EC00597_2'}	{'EC00597_2'}	{'EC00597_2'}	{'EC00597_2'}	155977	5149878	{'community_0_subcommunity_10'}	{'community_0'}	{'community_0_subcommunity_10'}	{'community_0'}	{'community_0_subcommunity_10'}	{'community_0'}	{'community_0_subcommunity_10'}	{'community_0'}	1	0	0	429	1	0	0	245	1	0	0	78	1	0	0	429	1	0	0	245	1	0	0	78	100	100	{'IncFII', 'IncFIA'}	2	{'IncFII', 'IncFIA'}	2	{'IncFII', 'IncFIA'}	2	{'IncFII', 'IncFIA'}	2	{'IncFII', 'IncFIA'}	2	{'IncFII', 'IncFIA'}	2	{'IncFII', 'IncFIA'}	2	2	0	0	279	2	0	0	279	2	0	0	279
EC00604	{'EC00604_3', 'EC00604_2'}	{'EC00604_3', 'EC00604_2'}	{'EC00604_3', 'EC00604_2'}	{'EC00604_3', 'EC00604_2'}	190808	5086706	{'community_0_subcommunity_11', 'community_0_subcommunity_25'}	{'community_0'}	{'community_0_subcommunity_11', 'community_0_subcommunity_25'}	{'community_0'}	{'community_0_subcommunity_11', 'community_0_subcommunity_25'}	{'community_0'}	{'community_0_subcommunity_11', 'community_0_subcommunity_25'}	{'community_0'}	2	0	0	428	2	0	0	244	1	0	0	78	2	0	0	428	2	0	0	244	1	0	0	78	100	100	{'IncFII', 'IncFIA', 'IncFIB', 'Col156'}	4	{'IncFII', 'IncFIA', 'IncFIB', 'Col156'}	4	{'IncFII', 'IncFIA', 'IncFIB', 'Col156'}	4	{'Col', 'IncFII', 'IncFIB', 'Col156', 'IncFIA'}	5	{'IncFII', 'IncFIA', 'IncFIB', 'Col156'}	4	{'IncFII', 'IncFIA', 'IncFIB', 'Col156'}	4	{'IncFII', 'IncFIA', 'IncFIB', 'Col156'}	4	4	0	1	276	4	0	0	277	4	0	0	277
EC00606	{'EC00606_5', 'EC00606_6', 'EC00606_7'}	{'EC00606_5', 'EC00606_7', 'EC00606_6'}	{'EC00606_5', 'EC00606_6', 'EC00606_7'}	set()	104715	1571911	{'community_11_subcommunity_6', 'community_0_subcommunity_66', 'community_0_subcommunity_87'}	{'community_11', 'community_0'}	{'community_11_subcommunity_6', 'community_0_subcommunity_66', 'community_0_subcommunity_87'}	{'community_11', 'community_0'}	{'community_11_subcommunity_6', 'community_0_subcommunity_66', 'community_0_subcommunity_87'}	{'community_11', 'community_0'}	set()	set()	3	0	0	427	3	0	0	243	2	0	0	77	0	0	3	427	0	0	3	243	0	0	2	77	100	100	{'IncB/O/K/Z', 'IncFII', 'IncFIB', 'Col156'}	4	{'IncB/O/K/Z', 'IncFII', 'IncFIB', 'Col156'}	4	{'IncB/O/K/Z', 'IncFII', 'IncFIB', 'Col156'}	4	{'IncB/O/K/Z', 'IncFII', 'IncFIB', 'ColRNAI', 'Col156'}	5	{'IncB/O/K/Z', 'IncFII', 'IncFIB', 'Col156'}	4	set()	0	set()	0	4	0	1	276	4	0	0	277	0	0	0	281
EC00609	{'EC00609_2'}	{'EC00609_2'}	{'EC00609_2'}	set()	170444	5214152	{'community_0_subcommunity_80'}	{'community_0'}	{'community_0_subcommunity_80'}	{'community_0'}	{'community_0_subcommunity_80'}	{'community_0'}	set()	set()	1	0	0	429	1	0	0	245	1	0	0	78	0	0	1	429	0	0	1	245	0	0	1	78	100	100	{'IncFII', 'IncFIA'}	2	{'Col8282', 'IncFII', 'IncFIA', 'Col'}	4	{'IncFII', 'IncFIA'}	2	{'IncFII', 'IncFIA', 'Col'}	3	{'IncFII', 'IncFIA'}	2	set()	0	set()	0	2	0	1	278	2	0	2	277	0	0	0	281
EC00610	set()	{'EC01257_2'}	{'EC01304_2'}	{'EC01257_2'}	190757	1079896	set()	set()	{'community_0_subcommunity_87'}	{'community_0'}	{'community_0_subcommunity_87'}	{'community_0'}	{'community_0_subcommunity_87'}	{'community_0'}	0	1	1	428	1	0	0	245	1	0	0	78	0	1	1	428	1	0	0	245	1	0	0	78	100	100	set()	0	{'IncFII', 'IncFIB', 'Col156'}	3	{'IncFII', 'IncFIB', 'Col156'}	3	{'IncFII', 'IncFIB', 'Col156'}	3	{'IncFII', 'IncFIB', 'Col156'}	3	{'IncFII', 'IncFIB', 'Col156'}	3	{'IncFII', 'IncFIB', 'Col156'}	3	3	0	0	278	3	0	0	278	3	0	0	278
EC00617	{'EC00617_2'}	{'EC01259_12', 'DVT994_4', 'KLO00131_3'}	{'EC00617_2'}	set()	179557	5091366	{'community_0_subcommunity_73'}	{'community_0'}	{'community_0_subcommunity_20', 'community_0_subcommunity_84', 'community_0_subcommunity_73'}	{'community_0'}	{'community_0_subcommunity_73'}	{'community_0'}	set()	set()	0	3	1	426	1	2	0	243	1	0	0	78	0	0	1	429	0	0	1	245	0	0	1	78	100	100	{'IncFII', 'IncFIB', 'IncN', 'Col156', 'IncFIA'}	5	{'IncFII', 'IncFIB', 'IncN', 'Col156', 'IncFIA'}	5	{'IncFII', 'IncFIB', 'IncN', 'Col156', 'IncFIA'}	5	{'IncFII', 'IncFIB', 'IncN', 'Col156', 'IncFIA'}	5	{'IncFII', 'IncFIB', 'IncN', 'Col156', 'IncFIA'}	5	set()	0	set()	0	5	0	0	276	5	0	0	276	0	0	0	281
EC00619	{'EC00619_2'}	{'EC00609_2'}	{'EC00619_2'}	{'EC00619_2'}	158935	5125536	{'community_0_subcommunity_35'}	{'community_0'}	{'community_0_subcommunity_80'}	{'community_0'}	{'community_0_subcommunity_35'}	{'community_0'}	{'community_0_subcommunity_35'}	{'community_0'}	0	1	1	428	0	1	1	244	1	0	0	78	1	0	0	429	1	0	0	245	1	0	0	78	100	100	{'IncFII', 'IncFIA'}	2	{'IncFII', 'IncFIA'}	2	{'IncFII', 'IncFIA'}	2	{'IncFII', 'IncFIA'}	2	{'IncFII', 'IncFIA'}	2	{'IncFII', 'IncFIA'}	2	{'IncFII', 'IncFIA'}	2	2	0	0	279	2	0	0	279	2	0	0	279
EC00625	set()	{'EC01257_2'}	{'EC01304_2'}	set()	213148	225714	set()	set()	{'community_0_subcommunity_87'}	{'community_0'}	{'community_0_subcommunity_87'}	{'community_0'}	set()	set()	0	1	1	428	1	0	0	245	1	0	0	78	0	0	1	429	0	0	1	245	0	0	1	78	100	100	set()	0	{'IncFII', 'IncFIB', 'Col156'}	3	{'IncFII', 'IncFIB', 'Col156'}	3	{'IncFII', 'IncFIB', 'Col156'}	3	{'IncFII', 'IncFIB', 'Col156'}	3	{'Col'}	1	set()	0	3	0	0	278	3	0	0	278	0	0	1	280
EC00629	{'EC00629_2'}	{'EC00629_2'}	{'EC00629_2'}	{'EC00629_2'}	158944	5067082	{'community_0_subcommunity_75'}	{'community_0'}	{'community_0_subcommunity_75'}	{'community_0'}	{'community_0_subcommunity_75'}	{'community_0'}	{'community_0_subcommunity_75'}	{'community_0'}	1	0	0	429	1	0	0	245	1	0	0	78	1	0	0	429	1	0	0	245	1	0	0	78	99.8	99.8	{'IncFIA', 'IncFIB', 'IncFIC', 'Col156'}	4	{'IncFIA', 'IncFIB', 'IncFIC', 'Col156'}	4	{'IncFIA', 'IncFIB', 'IncFIC', 'Col156'}	4	{'IncFIA', 'IncFIB', 'IncFIC', 'Col156'}	4	{'IncFIA', 'IncFIB', 'IncFIC', 'Col156'}	4	{'IncFIA', 'IncFIB', 'IncFIC', 'Col156'}	4	{'IncFIA', 'IncFIB', 'IncFIC', 'Col156'}	4	4	0	0	277	4	0	0	277	4	0	0	277
EC00631	{'EC00631_2', 'EC00631_3'}	{'EC00631_2', 'EC00631_3', 'EC00670_3'}	{'EC00631_2', 'EC00631_3'}	{'EC00631_2', 'EC00631_3'}	153521	5110993	{'community_40_subcommunity_0', 'community_0_subcommunity_21'}	{'community_40', 'community_0'}	{'community_40_subcommunity_0', 'community_0_subcommunity_12', 'community_0_subcommunity_21'}	{'community_40', 'community_0'}	{'community_40_subcommunity_0', 'community_0_subcommunity_21'}	{'community_40', 'community_0'}	{'community_40_subcommunity_0', 'community_0_subcommunity_21'}	{'community_40', 'community_0'}	2	1	0	427	2	1	0	243	2	0	0	77	2	0	0	428	2	0	0	244	2	0	0	77	100	100	{'IncFII', 'IncFIA', 'IncFIB', 'IncX1'}	4	{'IncFII', 'IncFIA', 'IncFIB', 'IncX1'}	4	{'IncFII', 'IncFIA', 'IncFIB', 'IncX1'}	4	{'Col', 'IncFII', 'IncFIB', 'IncX1', 'Col156', 'IncFIA'}	6	{'IncFII', 'IncFIA', 'IncFIB', 'IncX1'}	4	{'IncFII', 'IncFIB', 'IncX1', 'Col156', 'IncFIA'}	5	{'IncFII', 'IncFIA', 'IncFIB', 'IncX1'}	4	4	0	2	275	4	0	0	277	4	0	1	276
EC00635	{'EC00635_2'}	{'EC00635_2'}	{'EC00635_2'}	set()	190808	5220095	{'community_0_subcommunity_80'}	{'community_0'}	{'community_0_subcommunity_80'}	{'community_0'}	{'community_0_subcommunity_80'}	{'community_0'}	set()	set()	1	0	0	429	1	0	0	245	1	0	0	78	0	0	1	429	0	0	1	245	0	0	1	78	100	100	{'IncFII', 'IncFIA'}	2	{'Col8282', 'IncFII', 'IncFIA', 'Col'}	4	{'IncFII', 'IncFIA'}	2	{'Col8282', 'IncFII', 'IncFIA', 'Col'}	4	{'IncFII', 'IncFIA'}	2	set()	0	set()	0	2	0	2	277	2	0	2	277	0	0	0	281
EC00637	{'EC00637_2'}	{'EC01283_2'}	{'EC00637_2'}	{'EC00637_2'}	178422	4825546	{'community_0_subcommunity_84'}	{'community_0'}	{'community_0_subcommunity_84'}	{'community_0'}	{'community_0_subcommunity_84'}	{'community_0'}	{'community_0_subcommunity_84'}	{'community_0'}	0	1	1	428	1	0	0	245	1	0	0	78	1	0	0	429	1	0	0	245	1	0	0	78	100	100	{'IncFII', 'IncFIA', 'IncFIB', 'Col156'}	4	{'IncFII', 'IncFIA', 'IncFIB', 'Col156'}	4	{'IncFII', 'IncFIA', 'IncFIB', 'Col156'}	4	{'IncFII', 'IncFIA', 'IncFIB', 'Col156'}	4	{'IncFII', 'IncFIA', 'IncFIB', 'Col156'}	4	{'IncFII', 'IncFIA', 'IncFIB', 'Col156'}	4	{'IncFII', 'IncFIA', 'IncFIB', 'Col156'}	4	4	0	0	277	4	0	0	277	4	0	0	277
EC00661	{'EC00661_2'}	{'EC00661_2'}	{'EC00661_2'}	set()	229703	5097582	{'community_0_subcommunity_22'}	{'community_0'}	{'community_0_subcommunity_22'}	{'community_0'}	{'community_0_subcommunity_22'}	{'community_0'}	set()	set()	1	0	0	429	1	0	0	245	1	0	0	78	0	0	1	429	0	0	1	245	0	0	1	78	99.8	99.8	{'IncFII', 'IncFIA'}	2	{'IncFII', 'IncFIA'}	2	{'IncFII', 'IncFIA'}	2	{'IncFII', 'IncFIA', 'Col'}	3	{'IncFII', 'IncFIA'}	2	set()	0	set()	0	2	0	1	278	2	0	0	279	0	0	0	281
EC00668	{'EC00668_2', 'EC00668_3'}	{'EC01158_12', 'EC00668_2'}	{'EC00668_2', 'EC00668_3'}	set()	72998	5006248	{'community_10_subcommunity_2', 'community_0_subcommunity_64'}	{'community_10', 'community_0'}	{'community_0_subcommunity_64', 'community_10_subcommunity_4'}	{'community_0', 'community_10'}	{'community_10_subcommunity_2', 'community_0_subcommunity_64'}	{'community_10', 'community_0'}	set()	set()	1	1	1	427	1	1	1	243	2	0	0	77	0	0	2	428	0	0	2	244	0	0	2	77	99.8	100	{'IncI1-I', 'IncFII', 'IncFIA', 'IncFIB'}	4	{'Col', 'IncFII', 'IncFIB', 'Col156', 'IncI1-I', 'IncFIA'}	6	{'IncI1-I', 'IncFII', 'IncFIA', 'IncFIB'}	4	{'Col', 'IncFII', 'IncFIB', 'Col156', 'IncI1-I', 'IncFIA'}	6	{'IncI1-I', 'IncFII', 'IncFIA', 'IncFIB'}	4	set()	0	set()	0	4	0	2	275	4	0	2	275	0	0	0	281
EC00670	{'EC00670_3', 'EC00670_2'}	{'EC00670_3', 'EC00670_2'}	{'EC00670_3', 'EC00670_2'}	{'EC00670_3', 'EC00670_2'}	158944	2488705	{'community_0_subcommunity_45', 'community_0_subcommunity_12'}	{'community_0'}	{'community_0_subcommunity_45', 'community_0_subcommunity_12'}	{'community_0'}	{'community_0_subcommunity_45', 'community_0_subcommunity_12'}	{'community_0'}	{'community_0_subcommunity_45', 'community_0_subcommunity_12'}	{'community_0'}	2	0	0	428	2	0	0	244	1	0	0	78	2	0	0	428	2	0	0	244	1	0	0	78	100	100	{'IncFII', 'IncFIA', 'IncFIB'}	3	{'IncFII', 'IncFIA', 'IncFIB'}	3	{'IncFII', 'IncFIA', 'IncFIB'}	3	{'IncFII', 'IncFIA', 'IncFIB', 'Col'}	4	{'IncFII', 'IncFIA', 'IncFIB'}	3	{'IncFII', 'IncFIA', 'IncFIB'}	3	{'IncFII', 'IncFIA', 'IncFIB'}	3	3	0	1	277	3	0	0	278	3	0	0	278
EC00673	{'EC00673_3', 'EC00673_2'}	{'EC00673_2'}	{'EC00673_3', 'EC00673_2'}	{'EC00673_3', 'EC00673_2'}	173689	4908688	{'community_12_subcommunity_1', 'community_0_subcommunity_37'}	{'community_12', 'community_0'}	{'community_0_subcommunity_37'}	{'community_0'}	{'community_12_subcommunity_1', 'community_0_subcommunity_37'}	{'community_12', 'community_0'}	{'community_12_subcommunity_1', 'community_0_subcommunity_37'}	{'community_12', 'community_0'}	1	0	1	428	1	0	1	244	1	0	1	77	2	0	0	428	2	0	0	244	2	0	0	77	99.8	99.8	{'IncFII', 'IncFIB', 'IncN', 'pSL483', 'IncFIA'}	5	{'IncFII', 'IncFIA', 'IncFIB', 'IncN'}	4	{'IncFII', 'IncFIA', 'IncFIB', 'IncN'}	4	{'IncFII', 'IncFIB', 'IncN', 'pSL483', 'IncFIA'}	5	{'IncFII', 'IncFIB', 'IncN', 'pSL483', 'IncFIA'}	5	{'IncFII', 'IncFIB', 'ColRNAI', 'IncN', 'pSL483', 'IncFIA'}	6	{'IncFII', 'IncFIB', 'IncN', 'pSL483', 'IncFIA'}	5	5	0	0	276	4	0	0	277	5	0	1	275
EC00674	{'EC00674_2', 'EC00674_3', 'EC00674_5'}	{'EC00674_5'}	{'EC00674_2', 'EC00674_3', 'EC00674_5'}	{'EC00674_5', 'EC00674_3', 'EC00674_2'}	125242	2722211	{'community_0_subcommunity_38', 'community_13_subcommunity_0', 'community_0_subcommunity_78'}	{'community_13', 'community_0'}	{'community_13_subcommunity_0'}	{'community_13'}	{'community_0_subcommunity_38', 'community_13_subcommunity_0', 'community_0_subcommunity_78'}	{'community_13', 'community_0'}	{'community_0_subcommunity_38', 'community_13_subcommunity_0', 'community_0_subcommunity_78'}	{'community_13', 'community_0'}	1	0	2	427	1	0	2	243	1	0	1	77	3	0	0	427	3	0	0	243	2	0	0	77	100	100	{'IncX4', 'IncFII', 'IncFIA', 'IncFIB'}	4	{'IncX4', 'IncFII', 'IncFIA', 'IncFIB'}	4	{'IncX4'}	1	{'IncFII', 'IncFIB', 'Col156', 'IncX4', 'IncFIA'}	5	{'IncX4', 'IncFII', 'IncFIA', 'IncFIB'}	4	{'IncFII', 'IncFIB', 'IncFIC', 'Col156', 'IncX4', 'IncFIA'}	6	{'IncX4', 'IncFII', 'IncFIA', 'IncFIB'}	4	4	0	1	276	1	0	3	277	4	0	2	275
EC00675	{'EC00675_3'}	{'EC00675_3'}	{'EC00675_3'}	{'EC00675_3'}	150427	5033366	{'community_0_subcommunity_26'}	{'community_0'}	{'community_0_subcommunity_26'}	{'community_0'}	{'community_0_subcommunity_26'}	{'community_0'}	{'community_0_subcommunity_26'}	{'community_0'}	1	0	0	429	1	0	0	245	1	0	0	78	1	0	0	429	1	0	0	245	1	0	0	78	100	100	{'IncFII', 'IncFIA', 'IncFIB'}	3	{'IncFII', 'IncFIA', 'IncFIB'}	3	{'IncFII', 'IncFIA', 'IncFIB'}	3	{'IncFII', 'IncFIA', 'IncFIB', 'Col156'}	4	{'IncFII', 'IncFIA', 'IncFIB'}	3	{'IncFII', 'IncFIA', 'IncFIB', 'Col156'}	4	{'IncFII', 'IncFIA', 'IncFIB'}	3	3	0	1	277	3	0	0	278	3	0	1	277
EC00678	{'EC00701_3', 'EC00678_4', 'EC00678_5'}	{'EC00701_3', 'EC00678_4', 'EC00678_5'}	{'EC00678_5', 'EC00678_4', 'EC00701_3'}	set()	197549	3116215	{'community_12_subcommunity_0', 'community_14_subcommunity_2', 'community_0_subcommunity_68'}	{'community_14', 'community_12', 'community_0'}	{'community_12_subcommunity_0', 'community_14_subcommunity_2', 'community_0_subcommunity_68'}	{'community_14', 'community_12', 'community_0'}	{'community_12_subcommunity_0', 'community_14_subcommunity_2', 'community_0_subcommunity_68'}	{'community_0', 'community_12', 'community_14'}	set()	set()	3	0	0	427	3	0	0	243	3	0	0	76	0	0	3	427	0	0	3	243	0	0	3	76	100	100	{'IncFII', 'IncFIB', 'pSL483'}	3	{'IncFII', 'IncFIB', 'pXuzhou21'}	3	{'IncFII', 'IncFIB', 'pSL483'}	3	{'IncFII', 'IncFIB', 'pXuzhou21'}	3	{'IncFII', 'IncFIB', 'pSL483'}	3	set()	0	set()	0	2	1	1	277	2	1	1	277	0	0	0	281
EC00680	{'EC00680_2'}	{'EC00680_2'}	{'EC00680_2'}	{'EC00680_2'}	168063	5006758	{'community_0_subcommunity_27'}	{'community_0'}	{'community_0_subcommunity_27'}	{'community_0'}	{'community_0_subcommunity_27'}	{'community_0'}	{'community_0_subcommunity_27'}	{'community_0'}	1	0	0	429	1	0	0	245	1	0	0	78	1	0	0	429	1	0	0	245	1	0	0	78	99.1	100	{'IncFII', 'IncFIA', 'IncFIB', 'Col156'}	4	{'IncFII', 'IncFIA', 'IncFIB', 'Col156'}	4	{'IncFII', 'IncFIA', 'IncFIB', 'Col156'}	4	{'IncFII', 'IncFIA', 'IncFIB', 'Col156'}	4	{'IncFII', 'IncFIA', 'IncFIB', 'Col156'}	4	{'Col', 'IncFII', 'IncFIB', 'Col156', 'IncFIA'}	5	{'IncFII', 'IncFIA', 'IncFIB', 'Col156'}	4	4	0	0	277	4	0	0	277	4	0	1	276
EC00685	{'EC00685_4', 'EC00685_5'}	{'EC00685_4', 'EC01234_9'}	{'EC00685_4', 'EC00685_5'}	{'EC00685_4', 'EC00685_5'}	158935	5153582	{'community_0_subcommunity_78', 'community_11_subcommunity_1'}	{'community_11', 'community_0'}	{'community_0_subcommunity_78', 'community_11_subcommunity_1'}	{'community_11', 'community_0'}	{'community_0_subcommunity_78', 'community_11_subcommunity_1'}	{'community_11', 'community_0'}	{'community_0_subcommunity_78', 'community_11_subcommunity_1'}	{'community_11', 'community_0'}	1	1	1	427	2	0	0	244	2	0	0	77	2	0	0	428	2	0	0	244	2	0	0	77	99.8	100	{'IncB/O/K/Z', 'IncFIC'}	2	{'IncB/O/K/Z', 'Col', 'ColpEC648', 'IncFIC'}	4	{'IncB/O/K/Z', 'IncFIC'}	2	{'IncB/O/K/Z', 'Col', 'ColpEC648', 'IncFIC'}	4	{'IncB/O/K/Z', 'IncFIC'}	2	{'IncB/O/K/Z', 'ColpEC648', 'IncFIC'}	3	{'IncB/O/K/Z', 'IncFIC'}	2	2	0	2	277	2	0	2	277	2	0	1	278
EC00687	{'EC00687_2'}	{'EC00606_7'}	{'EC00687_2'}	{'EC00687_2'}	158727	4990077	{'community_0_subcommunity_39'}	{'community_0'}	{'community_0_subcommunity_66'}	{'community_0'}	{'community_0_subcommunity_39'}	{'community_0'}	{'community_0_subcommunity_39'}	{'community_0'}	0	1	1	428	0	1	1	244	1	0	0	78	1	0	0	429	1	0	0	245	1	0	0	78	100	100	{'IncFII', 'IncFIA', 'IncFIB', 'IncN'}	4	{'IncFII', 'IncFIB', 'IncN'}	3	set()	0	{'IncFII', 'IncFIB', 'IncN', 'Col156', 'IncFIA'}	5	{'IncFII', 'IncFIA', 'IncFIB', 'IncN'}	4	{'IncFII', 'IncFIB', 'IncN', 'Col156', 'IncFIA'}	5	{'IncFII', 'IncFIA', 'IncFIB', 'IncN'}	4	4	0	1	276	0	0	3	278	4	0	1	276
EC00688	{'EC00688_3'}	{'EC00688_3'}	{'EC00688_3'}	set()	110624	4681978	{'community_0_subcommunity_13'}	{'community_0'}	{'community_0_subcommunity_13'}	{'community_0'}	{'community_0_subcommunity_13'}	{'community_0'}	set()	set()	1	0	0	429	1	0	0	245	1	0	0	78	0	0	1	429	0	0	1	245	0	0	1	78	100	100	{'IncFII', 'IncFIB'}	2	{'IncFII', 'Col', 'IncFIB'}	3	{'IncFII', 'IncFIB'}	2	{'IncFII', 'Col', 'IncFIB'}	3	{'IncFII', 'IncFIB'}	2	set()	0	set()	0	2	0	1	278	2	0	1	278	0	0	0	281
EC00690	{'EC00690_3', 'EC00690_2'}	{'EC01236_5', 'DVT1284_2'}	{'EC00690_3', 'EC00690_2'}	set()	160717	5146255	{'community_0_subcommunity_85', 'community_0_subcommunity_76'}	{'community_0'}	{'community_0_subcommunity_85', 'community_0_subcommunity_76'}	{'community_0'}	{'community_0_subcommunity_85', 'community_0_subcommunity_76'}	{'community_0'}	set()	set()	0	2	2	426	2	0	0	244	1	0	0	78	0	0	2	428	0	0	2	244	0	0	1	78	100	100	{'IncFII', 'IncFIA'}	2	{'IncFII', 'IncFIA'}	2	{'IncFII', 'IncFIA'}	2	{'IncFII', 'IncFIA'}	2	{'IncFII', 'IncFIA'}	2	set()	0	set()	0	2	0	0	279	2	0	0	279	0	0	0	281
EC00695	{'EC00695_2'}	set()	{'EC00695_2'}	{'EC00695_2'}	181333	5230786	{'community_0_subcommunity_75'}	{'community_0'}	set()	set()	{'community_0_subcommunity_75'}	{'community_0'}	{'community_0_subcommunity_75'}	{'community_0'}	0	0	1	429	0	0	1	245	0	0	1	78	1	0	0	429	1	0	0	245	1	0	0	78	100	100	{'IncFIA', 'IncFIB', 'IncFIC', 'Col156'}	4	{'IncFIA', 'IncFIB', 'Col156'}	3	set()	0	{'IncFIA', 'IncFIB', 'IncFIC', 'Col156'}	4	{'IncFIA', 'IncFIB', 'IncFIC', 'Col156'}	4	{'IncFIA', 'IncFIB', 'IncFIC', 'Col156'}	4	{'IncFIA', 'IncFIB', 'IncFIC', 'Col156'}	4	4	0	0	277	0	0	3	278	4	0	0	277
EC00701	{'EC00701_3'}	{'DVT994_4', 'EC00701_3'}	{'EC01143_3', 'EC00701_3'}	set()	173577	5139269	{'community_0_subcommunity_68'}	{'community_0'}	{'community_0_subcommunity_20', 'community_0_subcommunity_68'}	{'community_0'}	{'community_0_subcommunity_28', 'community_0_subcommunity_68'}	{'community_0'}	set()	set()	1	1	1	427	1	1	1	243	1	0	0	78	0	0	2	428	0	0	2	244	0	0	1	78	99.8	99.8	{'IncFII', 'IncFIB'}	2	{'IncFII', 'IncFIB', 'ColRNAI', 'Col156', 'IncFIA'}	5	{'IncFII', 'IncFIA', 'IncFIB'}	3	{'Col', 'IncFII', 'IncFIB', 'ColRNAI', 'Col156', 'IncFIA'}	6	{'IncFII', 'IncFIA', 'IncFIB', 'Col156'}	4	set()	0	set()	0	4	0	2	275	3	0	2	276	0	0	0	281
EC00704	{'EC00704_3', 'EC00704_5', 'EC00704_6', 'EC00704_2'}	{'EC00704_3', 'EC01309_6', 'EC00704_6', 'EC00704_2'}	{'EC00704_3', 'EC01309_6', 'EC00704_6', 'EC00704_2'}	set()	204662	4891068	{'community_15_subcommunity_0', 'community_10_subcommunity_8', 'community_41_subcommunity_0', 'community_13_subcommunity_4'}	{'community_13', 'community_15', 'community_41', 'community_10'}	{'community_15_subcommunity_0', 'community_10_subcommunity_8', 'community_41_subcommunity_0', 'community_13_subcommunity_4'}	{'community_13', 'community_15', 'community_41', 'community_10'}	{'community_15_subcommunity_0', 'community_10_subcommunity_8', 'community_41_subcommunity_0', 'community_13_subcommunity_4'}	{'community_13', 'community_15', 'community_41', 'community_10'}	set()	set()	4	0	0	426	4	0	0	242	4	0	0	75	0	0	4	426	0	0	4	242	0	0	4	75	100	100	{'IncX4', 'IncX1', 'IncI1-I', 'IncX10', 'IncY'}	5	{'IncX4', 'IncX1', 'IncI1-I', 'IncX10', 'IncY'}	5	{'IncX4', 'IncX1', 'IncI1-I', 'IncX10', 'IncY'}	5	{'IncX4', 'IncX1', 'Col156', 'IncI1-I', 'IncX10', 'IncY'}	6	{'IncX4', 'IncX1', 'IncI1-I', 'IncX10', 'IncY'}	5	set()	0	set()	0	5	0	1	275	5	0	0	276	0	0	0	281
EC00740	{'EC00740_3', 'EC00740_2'}	{'EC00740_3', 'EC00740_2'}	{'EC00740_3', 'EC00740_2'}	{'EC00740_3', 'EC00740_2'}	189486	2510148	{'community_10_subcommunity_0', 'community_0_subcommunity_75'}	{'community_0', 'community_10'}	{'community_10_subcommunity_0', 'community_0_subcommunity_75'}	{'community_0', 'community_10'}	{'community_10_subcommunity_0', 'community_0_subcommunity_75'}	{'community_0', 'community_10'}	{'community_10_subcommunity_0', 'community_0_subcommunity_75'}	{'community_0', 'community_10'}	2	0	0	428	2	0	0	244	2	0	0	77	2	0	0	428	2	0	0	244	2	0	0	77	99.8	99.8	{'IncFIB', 'IncFIC', 'Col156', 'IncI1-I', 'IncFIA'}	5	{'IncFIB', 'IncFIC', 'Col156', 'IncI1-I', 'IncFIA'}	5	{'IncFIB', 'IncFIC', 'Col156', 'IncI1-I', 'IncFIA'}	5	{'IncFIB', 'IncFIC', 'Col156', 'IncI1-I', 'IncFIA'}	5	{'IncFIB', 'IncFIC', 'Col156', 'IncI1-I', 'IncFIA'}	5	{'IncFIB', 'IncFIC', 'Col156', 'IncI1-I', 'IncFIA'}	5	{'IncFIB', 'IncFIC', 'Col156', 'IncI1-I', 'IncFIA'}	5	5	0	0	276	5	0	0	276	5	0	0	276
EC00750	{'EC00750_4', 'EC00750_2'}	{'EC00750_4', 'EC00750_2', 'DVT1271_3'}	{'DVT994_4', 'EC00750_4', 'EC00750_2'}	{'EC00750_4', 'EC00750_2'}	239678	4935603	{'community_14_subcommunity_3', 'community_16_subcommunity_2'}	{'community_16', 'community_14'}	{'community_0_subcommunity_34', 'community_14_subcommunity_3', 'community_16_subcommunity_2'}	{'community_16', 'community_0', 'community_14'}	{'community_0_subcommunity_20', 'community_14_subcommunity_3', 'community_16_subcommunity_2'}	{'community_16', 'community_14', 'community_0'}	{'community_14_subcommunity_3', 'community_16_subcommunity_2'}	{'community_16', 'community_14'}	2	1	1	426	2	1	1	242	3	0	0	76	2	0	1	427	2	0	1	243	2	0	1	76	100	100	{'IncN4', 'IncFIB'}	2	{'IncFII', 'IncN4', 'IncFIA', 'IncFIB'}	4	{'IncFII', 'IncN4', 'IncFIA', 'IncFIB'}	4	{'IncFII', 'IncFIA', 'IncFIB', 'IncN4'}	4	{'IncFII', 'IncFIA', 'IncFIB', 'IncN4'}	4	{'IncFII', 'IncFIA', 'IncFIB', 'IncN4'}	4	{'IncN4', 'IncFIB'}	2	4	0	0	277	4	0	0	277	2	0	2	277
EC00763	set()	{'EC01283_2'}	{'EC01259_12'}	{'EC01283_2'}	175314	4995435	set()	set()	{'community_0_subcommunity_84'}	{'community_0'}	{'community_0_subcommunity_84'}	{'community_0'}	{'community_0_subcommunity_84'}	{'community_0'}	0	1	1	428	1	0	0	245	1	0	0	78	0	1	1	428	1	0	0	245	1	0	0	78	100	100	set()	0	{'Col', 'IncFII', 'IncFIB', 'Col156', 'IncFIA'}	5	{'IncFII', 'IncFIA', 'IncFIB', 'Col156'}	4	{'Col', 'IncFII', 'IncFIB', 'Col156', 'IncFIA'}	5	{'IncFII', 'IncFIA', 'IncFIB', 'Col156'}	4	{'IncFII', 'IncFIA', 'IncFIB', 'Col156'}	4	{'IncFII', 'IncFIA', 'IncFIB', 'Col156'}	4	4	0	1	276	4	0	1	276	4	0	0	277
EC01132	set()	{'DVT994_4'}	{'DVT994_4'}	set()	193732	189964	set()	set()	{'community_0_subcommunity_20'}	{'community_0'}	{'community_0_subcommunity_20'}	{'community_0'}	set()	set()	1	0	0	429	1	0	0	245	1	0	0	78	0	0	1	429	0	0	1	245	0	0	1	78	100	100	set()	0	{'Col', 'IncFII', 'IncFIB', 'ColRNAI', 'ColpEC648', 'Col156', 'IncFIA'}	7	{'IncFII', 'IncFIA', 'IncFIB'}	3	{'Col', 'IncFII', 'IncFIB', 'ColRNAI', 'ColpEC648', 'Col156', 'IncFIA'}	7	{'IncFII', 'IncFIA', 'IncFIB'}	3	set()	0	set()	0	3	0	4	274	3	0	4	274	0	0	0	281
EC01133	{'EC01133_2'}	{'EC01133_2'}	{'EC01133_2'}	{'EC01133_2'}	237539	5005616	{'community_0_subcommunity_66'}	{'community_0'}	{'community_0_subcommunity_66'}	{'community_0'}	{'community_0_subcommunity_66'}	{'community_0'}	{'community_0_subcommunity_66'}	{'community_0'}	1	0	0	429	1	0	0	245	1	0	0	78	1	0	0	429	1	0	0	245	1	0	0	78	100	100	{'IncFIA', 'IncFIB', 'Col156'}	3	{'IncFIA', 'IncFIB', 'Col', 'Col156'}	4	{'IncFIA', 'IncFIB', 'Col156'}	3	{'IncFIA', 'IncFIB', 'Col', 'Col156'}	4	{'IncFIA', 'IncFIB', 'Col156'}	3	{'IncFIA', 'IncFIB', 'Col', 'Col156'}	4	{'IncFIA', 'IncFIB', 'Col156'}	3	3	0	1	277	3	0	1	277	3	0	1	277
EC01141	{'EC01141_2', 'EC01141_3'}	{'EC01143_3', 'EC01141_3'}	{'EC01141_2', 'EC01141_3'}	{'EC01141_2', 'EC01141_3'}	183745	5028175	{'community_16_subcommunity_0', 'community_0_subcommunity_84'}	{'community_16', 'community_0'}	{'community_0_subcommunity_28', 'community_16_subcommunity_0'}	{'community_16', 'community_0'}	{'community_16_subcommunity_0', 'community_0_subcommunity_84'}	{'community_16', 'community_0'}	{'community_16_subcommunity_0', 'community_0_subcommunity_84'}	{'community_16', 'community_0'}	1	1	1	427	1	1	1	243	2	0	0	77	2	0	0	428	2	0	0	244	2	0	0	77	100	100	{'IncFII', 'IncFIB', 'Col156', 'IncN4', 'IncFIA'}	5	{'Col', 'IncFII', 'IncFIB', 'Col156', 'IncN4', 'IncFIA'}	6	{'IncFII', 'IncFIB', 'Col156', 'IncN4', 'IncFIA'}	5	{'Col', 'IncFII', 'IncFIB', 'Col156', 'IncN4', 'IncFIA'}	6	{'IncFII', 'IncFIB', 'Col156', 'IncN4', 'IncFIA'}	5	{'IncFII', 'IncFIB', 'Col156', 'IncN4', 'IncFIA'}	5	{'IncFII', 'IncFIB', 'Col156', 'IncN4', 'IncFIA'}	5	5	0	1	275	5	0	1	275	5	0	0	276
EC01143	{'EC01143_3'}	{'EC01143_3'}	{'EC01143_3'}	set()	158936	3559614	{'community_0_subcommunity_28'}	{'community_0'}	{'community_0_subcommunity_28'}	{'community_0'}	{'community_0_subcommunity_28'}	{'community_0'}	set()	set()	1	0	0	429	1	0	0	245	1	0	0	78	0	0	1	429	0	0	1	245	0	0	1	78	100	99.8	{'IncFII', 'IncFIA', 'IncFIB', 'Col156'}	4	{'Col', 'IncFII', 'IncFIB', 'Col156', 'IncI', 'IncFIA'}	6	{'IncFII', 'IncFIA', 'IncFIB', 'Col156'}	4	{'Col', 'IncFII', 'IncFIB', 'Col156', 'IncI', 'Col8282', 'IncFIA'}	7	{'IncFII', 'IncFIA', 'IncFIB', 'Col156'}	4	set()	0	set()	0	4	0	3	274	4	0	2	275	0	0	0	281
EC01144	{'EC01144_4', 'EC01144_7'}	{'EC01144_4', 'EC01144_7'}	{'EC01144_4', 'EC01144_7'}	{'EC01144_4', 'EC01144_7'}	155100	2696878	{'community_0_subcommunity_14', 'community_11_subcommunity_2'}	{'community_11', 'community_0'}	{'community_0_subcommunity_14', 'community_11_subcommunity_2'}	{'community_11', 'community_0'}	{'community_0_subcommunity_14', 'community_11_subcommunity_2'}	{'community_11', 'community_0'}	{'community_0_subcommunity_14', 'community_11_subcommunity_2'}	{'community_11', 'community_0'}	2	0	0	428	2	0	0	244	2	0	0	77	2	0	0	428	2	0	0	244	2	0	0	77	100	100	{'IncB/O/K/Z', 'IncFII', 'IncFIB', 'IncFIC', 'Col156', 'IncFIA'}	6	{'IncB/O/K/Z', 'IncFIB', 'IncFIC', 'Col156', 'IncFIA'}	5	{'IncB/O/K/Z', 'IncFII', 'IncFIB', 'IncFIC', 'Col156', 'IncFIA'}	6	{'IncB/O/K/Z', 'IncFIB', 'IncFIC', 'Col156', 'IncFIA'}	5	{'IncB/O/K/Z', 'IncFII', 'IncFIB', 'IncFIC', 'Col156', 'IncFIA'}	6	{'IncB/O/K/Z', 'IncFIB', 'IncFIC', 'Col156', 'IncFIA'}	5	{'IncB/O/K/Z', 'IncFII', 'IncFIB', 'IncFIC', 'Col156', 'IncFIA'}	6	5	1	0	275	5	1	0	275	5	1	0	275
EC01158	{'EC01158_12'}	{'EC01158_12', 'EB00159_2'}	{'EC01158_12', 'EB00170_2'}	{'EC01158_12'}	306280	479343	{'community_10_subcommunity_4'}	{'community_10'}	{'community_10_subcommunity_4', 'community_1_subcommunity_0'}	{'community_1', 'community_10'}	{'community_10_subcommunity_4', 'community_1_subcommunity_0'}	{'community_1', 'community_10'}	{'community_10_subcommunity_4'}	{'community_10'}	1	1	1	427	2	0	0	244	2	0	0	77	1	0	1	428	1	0	1	244	1	0	1	77	100	100	{'IncI1-I'}	1	{'IncHI2', 'IncHI2A', 'IncI1-I'}	3	{'IncI1-I', 'IncHI2', 'IncHI2A'}	3	{'IncHI2', 'IncHI2A', 'IncI1-I'}	3	{'IncI1-I', 'IncHI2', 'IncHI2A'}	3	{'IncI1-I', 'IncHI2A', 'Col'}	3	{'IncI1-I'}	1	3	0	0	278	3	0	0	278	1	0	2	278
EC01166	{'EC01166_5', 'EC01166_2', 'EC01166_3', 'EC01166_4'}	{'EC01166_5', 'EC01166_2', 'EC01166_3', 'EC01166_4'}	{'EC01166_5', 'EC01166_2', 'EC01166_3', 'EC01166_4'}	{'EC01166_5', 'EC01166_2', 'EC01166_3', 'EC01166_4'}	159872	4718127	{'community_42_subcommunity_0', 'community_43_subcommunity_0', 'community_0_subcommunity_15', 'community_10_subcommunity_9'}	{'community_42', 'community_0', 'community_43', 'community_10'}	{'community_42_subcommunity_0', 'community_43_subcommunity_0', 'community_0_subcommunity_15', 'community_10_subcommunity_9'}	{'community_42', 'community_0', 'community_43', 'community_10'}	{'community_42_subcommunity_0', 'community_43_subcommunity_0', 'community_0_subcommunity_15', 'community_10_subcommunity_9'}	{'community_42', 'community_0', 'community_43', 'community_10'}	{'community_42_subcommunity_0', 'community_43_subcommunity_0', 'community_0_subcommunity_15', 'community_10_subcommunity_9'}	{'community_42', 'community_0', 'community_43', 'community_10'}	4	0	0	426	4	0	0	242	4	0	0	75	4	0	0	426	4	0	0	242	4	0	0	75	100	100	{'IncFII', 'IncFIB', 'IncFIC', 'IncI', 'IncFIA'}	5	{'Col', 'IncFII', 'IncFIB', 'IncFIC', 'ColRNAI', 'IncI', 'IncFIA'}	7	{'IncFII', 'IncFIB', 'IncFIC', 'IncI', 'IncFIA'}	5	{'Col', 'IncFII', 'IncFIB', 'IncFIC', 'ColRNAI', 'IncI', 'IncFIA'}	7	{'IncFII', 'IncFIB', 'IncFIC', 'IncI', 'IncFIA'}	5	{'Col', 'IncFII', 'IncFIB', 'IncFIC', 'ColRNAI', 'IncI', 'IncFIA'}	7	{'IncFII', 'IncFIB', 'IncFIC', 'IncI', 'IncFIA'}	5	5	0	2	274	5	0	2	274	5	0	2	274
EC01168	{'EC01168_4', 'EC01168_5', 'EC01168_3', 'EC01168_7', 'EC01168_6', 'EC01168_2'}	{'EC01168_4', 'EC01168_3', 'EC01168_7', 'EC01168_6', 'EC01168_2'}	{'EC01168_4', 'EC01168_5', 'EC01168_3', 'EC01168_7', 'EC01168_6', 'EC01168_2'}	{'EC00685_5', 'EC01168_5', 'EC01168_3', 'EC01168_7', 'EC01168_6'}	163456	4765746	{'community_15_subcommunity_0', 'community_0_subcommunity_42', 'community_17_subcommunity_1', 'community_14_subcommunity_0', 'community_0_subcommunity_78', 'community_16_subcommunity_1'}	{'community_15', 'community_0', 'community_16', 'community_17', 'community_14'}	{'community_15_subcommunity_0', 'community_0_subcommunity_42', 'community_14_subcommunity_0', 'community_0_subcommunity_78', 'community_16_subcommunity_1'}	{'community_16', 'community_14', 'community_15', 'community_0'}	{'community_15_subcommunity_0', 'community_0_subcommunity_42', 'community_17_subcommunity_1', 'community_14_subcommunity_0', 'community_0_subcommunity_78', 'community_16_subcommunity_1'}	{'community_15', 'community_0', 'community_16', 'community_17', 'community_14'}	{'community_15_subcommunity_0', 'community_17_subcommunity_1', 'community_14_subcommunity_0', 'community_0_subcommunity_78', 'community_16_subcommunity_1'}	{'community_15', 'community_0', 'community_16', 'community_17', 'community_14'}	5	0	1	424	5	0	1	240	4	0	1	74	4	1	2	423	5	0	1	240	5	0	0	74	enterobacterales_odb10	100	{'IncFIA', 'IncI2', 'IncFIB', 'IncFIC', 'ColRNAI', 'IncX1', 'IncN', 'IncX10'}	8	{'Col', 'IncFIA', 'IncFIB', 'IncFIC', 'ColRNAI', 'IncX1', 'IncN', 'Col156', 'IncX10'}	9	{'IncFIA', 'IncFIB', 'IncFIC', 'ColRNAI', 'IncX1', 'IncN', 'IncX10'}	7	{'Col', 'IncX10', 'IncI2', 'IncFIB', 'IncFIC', 'ColRNAI', 'IncN', 'IncX1', 'Col156', 'IncFIA'}	10	{'IncFIA', 'IncI2', 'IncFIB', 'IncFIC', 'ColRNAI', 'IncX1', 'IncN', 'IncX10'}	8	{'rep11a', 'IncFIA', 'IncI2', 'IncFIB', 'IncFIC', 'ColRNAI', 'IncN', 'rep14a', 'Col156', 'IncX1', 'IncX10'}	11	{'IncI2', 'IncFIB', 'IncFIC', 'IncX1', 'IncN', 'IncX10'}	6	8	0	2	271	7	0	2	272	6	0	5	270
EC01195	{'EC01195_2', 'EB00128_2'}	{'EC01195_2', 'EB00128_2'}	{'EC01195_2', 'EB00128_2'}	{'EC01195_2', 'EB00128_2'}	224548	4996133	{'community_0_subcommunity_36', 'community_0_subcommunity_91'}	{'community_0'}	{'community_0_subcommunity_36', 'community_0_subcommunity_91'}	{'community_0'}	{'community_0_subcommunity_36', 'community_0_subcommunity_91'}	{'community_0'}	{'community_0_subcommunity_36', 'community_0_subcommunity_91'}	{'community_0'}	2	0	0	428	2	0	0	244	1	0	0	78	2	0	0	428	2	0	0	244	1	0	0	78	100	100	{'IncX3', 'IncFII', 'IncFIA'}	3	{'IncFII', 'ColpEC648', 'Col156', 'IncX3', 'IncFIA'}	5	{'IncX3', 'IncFII', 'IncFIA'}	3	{'IncFII', 'ColpEC648', 'Col156', 'IncX3', 'IncFIA'}	5	{'IncX3', 'IncFII', 'IncFIA'}	3	{'IncFII', 'ColpEC648', 'Col156', 'IncX3', 'IncFIA'}	5	{'IncX3', 'IncFII', 'IncFIA'}	3	3	0	2	276	3	0	2	276	3	0	2	276
EC01197	{'EC01197_3', 'EC01197_2', 'EC01197_4'}	{'EC01283_2', 'EC01197_4', 'EC00675_3', 'EC01197_3'}	{'EC01197_4', 'EC01197_2', 'EC01197_3'}	{'EC01283_2', 'EC01197_4', 'EC01197_3'}	190833	4981124	{'community_15_subcommunity_0', 'community_0_subcommunity_79', 'community_0_subcommunity_84'}	{'community_15', 'community_0'}	{'community_15_subcommunity_0', 'community_0_subcommunity_79', 'community_0_subcommunity_26', 'community_0_subcommunity_84'}	{'community_15', 'community_0'}	{'community_15_subcommunity_0', 'community_0_subcommunity_79', 'community_0_subcommunity_84'}	{'community_15', 'community_0'}	{'community_15_subcommunity_0', 'community_0_subcommunity_79', 'community_0_subcommunity_84'}	{'community_15', 'community_0'}	2	2	1	425	3	1	0	242	2	0	0	77	2	1	1	426	3	0	0	243	2	0	0	77	99.6	99.6	{'IncFIA', 'IncFII', 'IncFIB', 'IncX1', 'Col156', 'IncX10'}	6	{'IncFIA', 'IncFII', 'IncFIB', 'IncX1', 'Col156', 'IncX10'}	6	{'IncFIA', 'IncFII', 'IncFIB', 'IncX1', 'Col156', 'IncX10'}	6	{'IncFIA', 'IncFII', 'IncFIB', 'IncX1', 'Col156', 'IncX10'}	6	{'IncFIA', 'IncFII', 'IncFIB', 'IncX1', 'Col156', 'IncX10'}	6	{'IncFIA', 'IncFII', 'IncFIB', 'IncX1', 'Col156', 'IncX10'}	6	{'IncFIA', 'IncFII', 'IncFIB', 'IncX1', 'Col156', 'IncX10'}	6	6	0	0	275	6	0	0	275	6	0	0	275
EC01202	{'EC01202_2'}	{'EC01202_2'}	{'EC01202_2'}	{'EC01202_2'}	183511	4887978	{'community_0_subcommunity_29'}	{'community_0'}	{'community_0_subcommunity_29'}	{'community_0'}	{'community_0_subcommunity_29'}	{'community_0'}	{'community_0_subcommunity_29'}	{'community_0'}	1	0	0	429	1	0	0	245	1	0	0	78	1	0	0	429	1	0	0	245	1	0	0	78	100	100	{'IncFIA', 'IncFIB', 'Col156'}	3	{'IncFIA', 'IncFIB', 'Col', 'Col156'}	4	{'IncFIA', 'IncFIB', 'Col156'}	3	{'IncFIA', 'IncFIB', 'Col', 'Col156'}	4	{'IncFIA', 'IncFIB', 'Col156'}	3	{'IncFIA', 'IncFIB', 'Col156'}	3	{'IncFIA', 'IncFIB', 'Col156'}	3	3	0	1	277	3	0	1	277	3	0	0	278
EC01204	{'EC01204_2', 'EC01204_3'}	{'EC01204_2', 'EC01204_3'}	{'EC01204_2', 'EC01204_3'}	{'EC01204_3'}	345973	5058585	{'community_0_subcommunity_76', 'community_0_subcommunity_65'}	{'community_0'}	{'community_0_subcommunity_76', 'community_0_subcommunity_65'}	{'community_0'}	{'community_0_subcommunity_76', 'community_0_subcommunity_65'}	{'community_0'}	{'community_0_subcommunity_76'}	{'community_0'}	2	0	0	428	2	0	0	244	1	0	0	78	1	0	1	428	1	0	1	244	1	0	0	78	100	100	{'IncFII', 'IncFIB', 'Col156'}	3	{'Col', 'IncFII', 'IncFIB', 'ColRNAI', 'Col156'}	5	{'IncFII', 'IncFIB', 'Col156'}	3	{'Col', 'IncFII', 'IncFIB', 'ColRNAI', 'Col156'}	5	{'IncFII', 'IncFIB', 'Col156'}	3	{'ColRNAI', 'IncFII', 'IncFIB', 'Col156'}	4	{'IncFII'}	1	3	0	2	276	3	0	2	276	1	0	3	277
EC01209	set()	set()	set()	set()			set()	set()	set()	set()	set()	set()	set()	set()	0	0	0	430	0	0	0	246	0	0	0	79	0	0	0	430	0	0	0	246	0	0	0	79	100		set()	0	set()	0	set()	0	set()	0	set()	0	set()	0	set()	0	0	0	0	281	0	0	0	281	0	0	0	281
EC01211	set()	set()	set()	set()			set()	set()	set()	set()	set()	set()	set()	set()	0	0	0	430	0	0	0	246	0	0	0	79	0	0	0	430	0	0	0	246	0	0	0	79	100		set()	0	set()	0	set()	0	set()	0	set()	0	set()	0	set()	0	0	0	0	281	0	0	0	281	0	0	0	281
EC01214	{'EC01214_4', 'EC00750_2'}	{'EC01204_2', 'EC00750_2'}	{'EC01257_2', 'EC01214_4', 'EC00750_2'}	{'EC00750_2'}	239692	4976516	{'community_0_subcommunity_89', 'community_14_subcommunity_3'}	{'community_14', 'community_0'}	{'community_0_subcommunity_65', 'community_14_subcommunity_3'}	{'community_14', 'community_0'}	{'community_0_subcommunity_89', 'community_0_subcommunity_87', 'community_14_subcommunity_3'}	{'community_14', 'community_0'}	{'community_14_subcommunity_3'}	{'community_14'}	1	1	2	426	1	1	2	242	2	0	0	77	1	0	2	427	1	0	2	243	1	0	1	77	100	100	{'IncFII', 'IncFIB'}	2	{'IncFII', 'IncFIB', 'Col156'}	3	{'IncFII', 'IncFIB', 'Col156'}	3	{'IncFII', 'IncFIB', 'Col156'}	3	{'IncFII', 'IncFIB', 'Col156'}	3	{'IncFII', 'IncFIB', 'Col156'}	3	{'IncFIB'}	1	3	0	0	278	3	0	0	278	1	0	2	278
EC01216	{'EC01216_3'}	{'EC01216_3'}	{'EC01216_3'}	{'EC01216_3'}	106194	4874052	{'community_44_subcommunity_0'}	{'community_44'}	{'community_44_subcommunity_0'}	{'community_44'}	{'community_44_subcommunity_0'}	{'community_44'}	{'community_44_subcommunity_0'}	{'community_44'}	1	0	0	429	1	0	0	245	1	0	0	78	1	0	0	429	1	0	0	245	1	0	0	78	100	100	{'Col440I', 'Col'}	2	{'IncFIA', 'IncFIB', 'Col', 'IncFIC'}	4	{'Col440I', 'Col'}	2	{'IncFIA', 'IncFIB', 'Col', 'IncFIC'}	4	{'Col440I', 'Col'}	2	{'Col', 'IncFIB', 'IncFIC', 'IncFIA'}	4	{'Col440I', 'Col'}	2	1	1	3	276	1	1	3	276	1	1	3	276
EC01220	{'EC01220_14'}	{'EC01220_14'}	{'EC01220_14'}	{'EC00635_2'}	110772	256477	{'community_0_subcommunity_80'}	{'community_0'}	{'community_0_subcommunity_80'}	{'community_0'}	{'community_0_subcommunity_80'}	{'community_0'}	{'community_0_subcommunity_80'}	{'community_0'}	1	0	0	429	1	0	0	245	1	0	0	78	0	1	1	428	1	0	0	245	1	0	0	78	100	99.8	{'IncFII', 'IncFIA'}	2	{'IncFII', 'IncFIA', 'Col'}	3	{'IncFII', 'IncFIA'}	2	{'IncFII', 'IncFIA', 'Col'}	3	{'IncFII', 'IncFIA'}	2	{'IncFII', 'IncFIA', 'Col'}	3	{'IncFII', 'IncFIA'}	2	2	0	1	278	2	0	1	278	2	0	1	278
EC01221	{'EC01221_8', 'EC01221_10', 'EC01221_11'}	{'EC01221_8', 'KLP00651_c0010'}	{'EC01221_8', 'EC01221_10', 'EC01221_11'}	{'EC01221_10'}	296830	750177	{'community_11_subcommunity_7', 'community_0_subcommunity_89'}	{'community_11', 'community_0'}	{'community_11_subcommunity_7', 'community_0_subcommunity_89'}	{'community_11', 'community_0'}	{'community_11_subcommunity_7', 'community_0_subcommunity_89'}	{'community_11', 'community_0'}	{'community_0_subcommunity_89'}	{'community_0'}	1	1	2	426	2	0	0	244	2	0	0	77	1	0	2	427	1	0	1	244	1	0	1	77	100	100	{'IncB/O/K/Z', 'IncFII', 'IncN'}	3	{'IncB/O/K/Z', 'IncFII', 'IncN', 'ColRNAI'}	4	{'IncB/O/K/Z', 'IncFII', 'IncN'}	3	{'IncB/O/K/Z', 'IncFII', 'IncN', 'ColRNAI'}	4	{'IncB/O/K/Z', 'IncFII', 'IncN'}	3	{'IncB/O/K/Z', 'IncFII', 'IncN', 'ColRNAI'}	4	{'IncN'}	1	3	0	1	277	3	0	1	277	1	0	3	277
EC01224	set()	{'EC00675_3'}	set()	set()	140559	140559	set()	set()	{'community_0_subcommunity_26'}	{'community_0'}	set()	set()	set()	set()	0	1	0	429	0	1	0	245	0	1	0	78	0	0	0	430	0	0	0	246	0	0	0	79	100	100	set()	0	{'Col', 'IncFII', 'IncFIB', 'ColRNAI', 'Col156', 'IncFIA'}	6	{'IncFII', 'IncFIA', 'IncFIB'}	3	{'Col', 'IncFII', 'IncFIB', 'ColRNAI', 'Col156', 'IncFIA'}	6	set()	0	{'Col8282', 'Col', 'Col156'}	3	set()	0	0	0	6	275	3	0	3	275	0	0	3	278
EC01228	{'EC01228_9'}	{'EC01228_9', 'DVT994_4'}	{'EC01228_9', 'EC00675_3'}	{'EC01228_9'}	209085	836947	{'community_0_subcommunity_89'}	{'community_0'}	{'community_0_subcommunity_20', 'community_0_subcommunity_89'}	{'community_0'}	{'community_0_subcommunity_26', 'community_0_subcommunity_89'}	{'community_0'}	{'community_0_subcommunity_89'}	{'community_0'}	1	1	1	427	1	1	1	243	1	0	0	78	1	0	1	428	1	0	1	244	1	0	0	78	100	100	{'IncFII'}	1	{'IncFII', 'IncFIA', 'IncFIB', 'Col156'}	4	{'IncFII', 'IncFIA', 'IncFIB'}	3	{'IncFII', 'IncFIA', 'IncFIB', 'Col156'}	4	{'IncFII', 'IncFIA', 'IncFIB'}	3	{'IncFII', 'IncFIA', 'IncFIB', 'Col156'}	4	{'IncFII'}	1	3	0	1	277	3	0	1	277	1	0	3	277
EC01234	{'EC01257_2', 'EC01234_8', 'EC01234_9'}	{'EC01257_2', 'EC01234_8', 'EC01234_9'}	{'EC01257_2', 'EC01168_5', 'EC01234_8', 'EC01234_9'}	{'EC01234_8', 'EC01288_6'}	113256	944642	{'community_0_subcommunity_78', 'community_11_subcommunity_0', 'community_0_subcommunity_87'}	{'community_11', 'community_0'}	{'community_0_subcommunity_78', 'community_11_subcommunity_0', 'community_0_subcommunity_87'}	{'community_11', 'community_0'}	{'community_0_subcommunity_78', 'community_17_subcommunity_1', 'community_0_subcommunity_87', 'community_11_subcommunity_0'}	{'community_17', 'community_11', 'community_0'}	{'community_0_subcommunity_16', 'community_11_subcommunity_0'}	{'community_11', 'community_0'}	3	0	1	426	3	0	1	242	2	0	1	76	1	1	3	425	1	1	3	241	2	0	1	76	100	100	{'IncB/O/K/Z', 'IncFII', 'IncFIB', 'IncFIC', 'Col156'}	5	{'Col', 'IncB/O/K/Z', 'IncFII', 'IncI2', 'IncFIB', 'IncFIC', 'ColRNAI', 'Col156', 'Col8282'}	9	{'IncB/O/K/Z', 'IncFII', 'IncFIB', 'IncFIC', 'Col156'}	5	{'Col', 'IncB/O/K/Z', 'IncFII', 'IncI2', 'IncFIB', 'IncFIC', 'ColRNAI', 'Col156'}	8	{'IncB/O/K/Z', 'IncFII', 'IncI2', 'IncFIB', 'IncFIC', 'Col156'}	6	{'Col', 'IncB/O/K/Z', 'IncFII', 'IncI2', 'IncFIB', 'ColRNAI', 'Col156', 'Col440II'}	8	{'IncB/O/K/Z', 'IncFII'}	2	6	0	2	273	5	0	4	272	2	0	6	273
EC01235	{'EC01235_3', 'EC01235_2'}	{'EC01235_3', 'EC01235_2'}	{'EC01235_3', 'EC01235_2'}	{'EC01235_3', 'EC01235_2'}	159461	4989218	{'community_0_subcommunity_30', 'community_0_subcommunity_89'}	{'community_0'}	{'community_0_subcommunity_30', 'community_0_subcommunity_89'}	{'community_0'}	{'community_0_subcommunity_30', 'community_0_subcommunity_89'}	{'community_0'}	{'community_0_subcommunity_30', 'community_0_subcommunity_89'}	{'community_0'}	2	0	0	428	2	0	0	244	1	0	0	78	2	0	0	428	2	0	0	244	1	0	0	78	100	100	{'IncFII', 'IncFIA', 'IncFIB', 'Col156'}	4	{'Col', 'IncFII', 'IncFIB', 'Col156', 'IncFIA'}	5	{'IncFII', 'IncFIA', 'IncFIB', 'Col156'}	4	{'Col', 'IncFII', 'IncFIB', 'Col156', 'IncFIA'}	5	{'IncFII', 'IncFIA', 'IncFIB', 'Col156'}	4	{'IncFII', 'IncFIB', 'Col156', 'Col8282', 'IncFIA'}	5	{'IncFII', 'IncFIA', 'IncFIB', 'Col156'}	4	4	0	1	276	4	0	1	276	4	0	1	276
EC01236	{'EC01236_4', 'EC01236_2', 'EC01236_5', 'EC01236_3', 'EC01236_6'}	{'EC01236_4', 'EC01236_3', 'EC01236_5', 'EC01236_2', 'EC01236_6'}	{'EC01236_4', 'EC01236_2', 'EC01236_5', 'EC01236_3', 'EC01236_6'}	{'EC01236_6', 'EC01236_4', 'EC01236_3'}	88680	5224233	{'community_0_subcommunity_74', 'community_11_subcommunity_7', 'community_75_subcommunity_0', 'community_0_subcommunity_76', 'community_9_subcommunity_0'}	{'community_9', 'community_75', 'community_11', 'community_0'}	{'community_0_subcommunity_74', 'community_11_subcommunity_7', 'community_75_subcommunity_0', 'community_0_subcommunity_76', 'community_9_subcommunity_0'}	{'community_9', 'community_75', 'community_11', 'community_0'}	{'community_0_subcommunity_74', 'community_11_subcommunity_7', 'community_75_subcommunity_0', 'community_0_subcommunity_76', 'community_9_subcommunity_0'}	{'community_9', 'community_75', 'community_11', 'community_0'}	{'community_11_subcommunity_7', 'community_9_subcommunity_0', 'community_75_subcommunity_0'}	{'community_9', 'community_75', 'community_11'}	5	0	0	425	5	0	0	241	4	0	0	75	3	0	2	425	3	0	2	241	3	0	1	75	100	100	{'IncB/O/K/Z', 'IncFII', 'IncFIB', 'Col156', 'IncFIA', 'IncY'}	6	{'Col', 'IncB/O/K/Z', 'IncFII', 'IncFIB', 'ColRNAI', 'Col440I', 'Col156', 'IncFIA', 'IncY'}	9	{'IncB/O/K/Z', 'IncFII', 'IncFIB', 'Col156', 'IncFIA', 'IncY'}	6	{'Col', 'IncB/O/K/Z', 'IncFII', 'IncFIB', 'ColRNAI', 'Col440I', 'Col156', 'IncFIA', 'IncY'}	9	{'IncB/O/K/Z', 'IncFII', 'IncFIB', 'Col156', 'IncFIA', 'IncY'}	6	{'rep11a', 'Col', 'IncY', 'IncB/O/K/Z', 'IncFII', 'IncFIB', 'ColRNAI', 'Col440I', 'rep14a', 'Col156', 'IncFIA', 'rep18b'}	12	{'IncB/O/K/Z', 'IncFII', 'IncY'}	3	6	0	3	272	6	0	3	272	3	0	9	269
EC01239	{'EC01286_2'}	{'EC01286_2', 'EC00675_3'}	{'EC01286_2'}	set()	113350	365919	{'community_0_subcommunity_84'}	{'community_0'}	{'community_0_subcommunity_26', 'community_0_subcommunity_84'}	{'community_0'}	{'community_0_subcommunity_84'}	{'community_0'}	set()	set()	1	1	0	428	1	1	0	244	1	0	0	78	0	0	1	429	0	0	1	245	0	0	1	78	100	100	{'IncFII', 'IncFIA', 'IncFIB', 'Col156'}	4	{'Col', 'IncFII', 'IncFIB', 'Col156', 'Col8282', 'IncFIA'}	6	{'IncFII', 'IncFIA', 'IncFIB', 'Col156'}	4	{'Col', 'IncFII', 'IncFIB', 'Col156', 'IncFIA'}	5	{'IncFII', 'IncFIA', 'IncFIB', 'Col156'}	4	{'Col156'}	1	set()	0	4	0	1	276	4	0	2	275	0	0	1	280
EC01240	{'EC01240_2'}	{'EC01240_2'}	{'EC01240_2'}	{'EC01240_2'}	191739	5192238	{'community_0_subcommunity_74'}	{'community_0'}	{'community_0_subcommunity_74'}	{'community_0'}	{'community_0_subcommunity_74'}	{'community_0'}	{'community_0_subcommunity_74'}	{'community_0'}	1	0	0	429	1	0	0	245	1	0	0	78	1	0	0	429	1	0	0	245	1	0	0	78	100	100	{'IncFII', 'IncFIA', 'IncFIB'}	3	{'Col', 'IncFII', 'IncFIB', 'Col156', 'IncFIA'}	5	{'IncFII', 'IncFIA', 'IncFIB'}	3	{'Col', 'IncFII', 'IncFIB', 'Col156', 'IncFIA'}	5	{'IncFII', 'IncFIA', 'IncFIB'}	3	{'IncFII', 'IncFIA', 'IncFIB', 'Col156'}	4	{'IncFII', 'IncFIA', 'IncFIB'}	3	3	0	2	276	3	0	2	276	3	0	1	277
EC01252	{'EC01252_4', 'EC01252_3'}	{'EC01252_4', 'EC01252_3'}	{'EC01252_4', 'EC01252_3'}	{'EC01252_4', 'EC01252_3'}	233104	4850293	{'community_0_subcommunity_44', 'community_11_subcommunity_7'}	{'community_11', 'community_0'}	{'community_0_subcommunity_44', 'community_11_subcommunity_7'}	{'community_11', 'community_0'}	{'community_0_subcommunity_44', 'community_11_subcommunity_7'}	{'community_11', 'community_0'}	{'community_0_subcommunity_44', 'community_11_subcommunity_7'}	{'community_11', 'community_0'}	2	0	0	428	2	0	0	244	2	0	0	77	2	0	0	428	2	0	0	244	2	0	0	77	100	100	{'IncB/O/K/Z', 'IncFIA', 'IncFIB', 'Col156'}	4	{'Col', 'IncB/O/K/Z', 'IncFIB', 'Col156', 'IncFIA'}	5	{'IncB/O/K/Z', 'IncFIA', 'IncFIB', 'Col156'}	4	{'Col', 'IncB/O/K/Z', 'IncFIB', 'Col156', 'IncFIA'}	5	{'IncB/O/K/Z', 'IncFIA', 'IncFIB', 'Col156'}	4	{'Col', 'IncB/O/K/Z', 'IncFIB', 'Col156', 'IncFIA'}	5	{'IncB/O/K/Z', 'IncFIA', 'IncFIB', 'Col156'}	4	4	0	1	276	4	0	1	276	4	0	1	276
EC01254	set()	{'EC01309_3'}	{'DVT1284_2'}	{'DVT980_2'}	167979	505092	set()	set()	{'community_0_subcommunity_85'}	{'community_0'}	{'community_0_subcommunity_85'}	{'community_0'}	{'community_0_subcommunity_85'}	{'community_0'}	0	1	1	428	1	0	0	245	1	0	0	78	0	1	1	428	1	0	0	245	1	0	0	78	99.8	99.8	set()	0	{'IncFII', 'IncFIA', 'Col', 'Col156'}	4	{'IncFII', 'IncFIA'}	2	{'IncFII', 'IncFIA', 'Col', 'Col156'}	4	{'IncFII', 'IncFIA'}	2	{'IncFII', 'IncFIA', 'Col', 'Col156'}	4	{'IncFII', 'IncFIA'}	2	2	0	2	277	2	0	2	277	2	0	2	277
EC01257	{'EC01257_2', 'EC01257_4', 'EC01257_3'}	{'EC01257_2', 'EC01257_4', 'EC01257_3'}	{'EC01257_2', 'EC01257_4', 'EC01257_3'}	{'EC01289_2', 'EC01257_4', 'EC01257_3'}	119014	5040620	{'community_45_subcommunity_0', 'community_13_subcommunity_1', 'community_0_subcommunity_87'}	{'community_45', 'community_13', 'community_0'}	{'community_45_subcommunity_0', 'community_13_subcommunity_1', 'community_0_subcommunity_87'}	{'community_45', 'community_13', 'community_0'}	{'community_45_subcommunity_0', 'community_13_subcommunity_1', 'community_0_subcommunity_87'}	{'community_45', 'community_13', 'community_0'}	{'community_45_subcommunity_0', 'community_13_subcommunity_1', 'community_0_subcommunity_87'}	{'community_45', 'community_13', 'community_0'}	3	0	0	427	3	0	0	243	3	0	0	76	2	1	1	426	3	0	0	243	3	0	0	76	100	100	{'IncX4', 'IncFII', 'IncFIB', 'Col156'}	4	{'Col', 'IncFII', 'IncFIB', 'ColRNAI', 'Col156', 'IncX4'}	6	{'IncX4', 'IncFII', 'IncFIB', 'Col156'}	4	{'Col', 'IncFII', 'IncFIB', 'ColRNAI', 'Col156', 'IncX4'}	6	{'IncX4', 'IncFII', 'IncFIB', 'Col156'}	4	{'Col', 'IncFII', 'IncFIB', 'ColRNAI', 'Col156', 'IncX4'}	6	{'IncX4', 'IncFII', 'IncFIB'}	3	4	0	2	275	4	0	2	275	3	0	3	275
EC01259	{'EC01259_12'}	{'EC01259_12'}	{'EC01259_12'}	set()	158945	604243	{'community_0_subcommunity_84'}	{'community_0'}	{'community_0_subcommunity_84'}	{'community_0'}	{'community_0_subcommunity_84'}	{'community_0'}	set()	set()	1	0	0	429	1	0	0	245	1	0	0	78	0	0	1	429	0	0	1	245	0	0	1	78	100	100	{'IncFII', 'IncFIA', 'IncFIB', 'Col156'}	4	{'Col', 'IncFII', 'IncFIB', 'Col156', 'IncFIA'}	5	{'IncFII', 'IncFIA', 'IncFIB', 'Col156'}	4	{'Col', 'IncFII', 'IncFIB', 'Col156', 'IncFIA'}	5	{'IncFII', 'IncFIA', 'IncFIB', 'Col156'}	4	{'Col', 'IncFII', 'IncFIB', 'Col156', 'IncFIA'}	5	set()	0	4	0	1	276	4	0	1	276	0	0	5	276
EC01260	{'EC01260_10'}	{'EC01260_10', 'VRE37808_4', 'EC01204_2'}	{'EC01260_10', 'EC01204_2'}	{'EC01260_10', 'VRE38225_4'}	239362	980299	{'community_13_subcommunity_2'}	{'community_13'}	{'community_13_subcommunity_2', 'community_0_subcommunity_65', 'community_29_subcommunity_0'}	{'community_29', 'community_13', 'community_0'}	{'community_13_subcommunity_2', 'community_0_subcommunity_65'}	{'community_13', 'community_0'}	{'community_13_subcommunity_2', 'community_77_subcommunity_0'}	{'community_77', 'community_13'}	2	1	0	427	2	1	0	243	2	1	0	76	1	1	1	427	1	1	1	243	1	1	1	76	99.8	99.8	{'IncX4'}	1	{'rep11a', 'Col', 'IncI1-I', 'rep2', 'IncFII', 'IncFIB', 'rep17', 'ColpEC648', 'Col156', 'IncX4', 'rep18b'}	11	{'rep2', 'IncFII', 'IncFIB', 'Col156', 'IncX4'}	5	{'rep11a', 'Col', 'IncFII', 'IncFIB', 'rep17', 'ColpEC648', 'IncX4', 'Col156', 'IncI1-I', 'rep18b'}	10	{'IncX4', 'IncFII', 'IncFIB', 'Col156'}	4	{'rep11a', 'Col', 'IncI1-I', 'rep2', 'IncFII', 'IncFIB', 'rep17', 'ColpEC648', 'rep29', 'rep14a', 'Col156', 'IncX4', 'rep18b'}	13	{'IncX4', 'rep11a'}	2	4	0	6	271	5	0	6	270	2	0	11	268
EC01262	{'EC01262_7', 'EC01262_5', 'EC01262_4'}	{'EC01262_5', 'EC01262_4', 'EC01262_7'}	{'EC01262_5', 'EC01262_4', 'EC00592_4', 'EC01262_7'}	{'EC01262_7', 'EC01262_5'}	281762	3099912	{'community_11_subcommunity_4', 'community_0_subcommunity_48', 'community_0_subcommunity_89'}	{'community_11', 'community_0'}	{'community_11_subcommunity_4', 'community_0_subcommunity_48', 'community_0_subcommunity_89'}	{'community_11', 'community_0'}	{'community_11_subcommunity_4', 'community_0_subcommunity_48', 'community_9_subcommunity_1', 'community_0_subcommunity_89'}	{'community_9', 'community_11', 'community_0'}	{'community_11_subcommunity_4', 'community_0_subcommunity_89'}	{'community_11', 'community_0'}	3	0	1	426	3	0	1	242	2	0	1	76	2	0	2	426	2	0	2	242	2	0	1	76	100	100	{'IncB/O/K/Z', 'IncFII', 'IncFIB', 'IncFIC'}	4	{'IncB/O/K/Z', 'IncFII', 'p0111', 'IncFIB', 'IncFIC', 'ColRNAI', 'ColpEC648'}	7	{'IncB/O/K/Z', 'IncFII', 'IncFIB', 'IncFIC'}	4	{'IncB/O/K/Z', 'IncFII', 'p0111', 'IncFIB', 'IncFIC', 'ColRNAI', 'ColpEC648'}	7	{'IncB/O/K/Z', 'IncFII', 'p0111', 'IncFIB', 'IncFIC'}	5	{'IncB/O/K/Z', 'IncFII', 'p0111', 'IncFIB', 'ColRNAI', 'ColpEC648'}	6	{'IncB/O/K/Z', 'IncFII'}	2	5	0	2	274	4	0	3	274	2	0	4	275
EC01267	{'EC01267_7', 'EC01267_6'}	{'EC01267_7', 'EC01267_6', 'EC00675_3'}	{'EC01267_7', 'EC01267_6'}	{'EC01267_7', 'EC01267_6'}	176614	1242400	{'community_0_subcommunity_63', 'community_0_subcommunity_31'}	{'community_0'}	{'community_0_subcommunity_63', 'community_0_subcommunity_31', 'community_0_subcommunity_26'}	{'community_0'}	{'community_0_subcommunity_63', 'community_0_subcommunity_31'}	{'community_0'}	{'community_0_subcommunity_63', 'community_0_subcommunity_31'}	{'community_0'}	2	1	0	427	2	1	0	243	1	0	0	78	2	0	0	428	2	0	0	244	1	0	0	78	100	100	{'IncFII', 'IncFIA', 'IncFIB', 'IncN'}	4	{'Col', 'IncFII', 'IncFIB', 'ColRNAI', 'IncN', 'Col156', 'IncFIA'}	7	{'IncFII', 'IncFIA', 'IncFIB', 'IncN'}	4	{'Col', 'IncFII', 'IncFIB', 'ColRNAI', 'IncN', 'Col156', 'IncFIA'}	7	{'IncFII', 'IncFIA', 'IncFIB', 'IncN'}	4	{'IncFII', 'IncFIB', 'ColRNAI', 'IncN', 'Col156', 'IncFIA'}	6	{'IncFII', 'IncFIA', 'IncFIB', 'IncN'}	4	4	0	3	274	4	0	3	274	4	0	2	275
EC01273	{'EC01273_3', 'EC01204_2'}	{'EC01273_3', 'EC01204_2'}	{'EC01273_3', 'EC01204_2'}	{'EC01273_3', 'EC01204_2'}	216100	5124478	{'community_46_subcommunity_0', 'community_0_subcommunity_65'}	{'community_0', 'community_46'}	{'community_46_subcommunity_0', 'community_0_subcommunity_65'}	{'community_0', 'community_46'}	{'community_46_subcommunity_0', 'community_0_subcommunity_65'}	{'community_0', 'community_46'}	{'community_46_subcommunity_0', 'community_0_subcommunity_65'}	{'community_0', 'community_46'}	2	0	0	428	2	0	0	244	2	0	0	77	2	0	0	428	2	0	0	244	2	0	0	77	100	100	{'IncFII', 'IncFIB', 'IncR', 'Col156', 'IncFIA'}	5	{'IncFII', 'IncFIB', 'IncR', 'Col156', 'IncFIA'}	5	{'IncFII', 'IncFIB', 'IncR', 'Col156', 'IncFIA'}	5	{'IncFII', 'IncFIB', 'IncR', 'Col156', 'IncFIA'}	5	{'IncFII', 'IncFIB', 'IncR', 'Col156', 'IncFIA'}	5	{'IncFII', 'IncFIB', 'IncR', 'Col156', 'IncFIA'}	5	{'IncFII', 'IncFIB', 'IncR', 'Col156', 'IncFIA'}	5	5	0	0	276	5	0	0	276	5	0	0	276
EC01283	{'EC01283_2'}	{'EC01283_2'}	{'EC01283_2'}	{'EC01283_2'}	213169	5018585	{'community_0_subcommunity_84'}	{'community_0'}	{'community_0_subcommunity_84'}	{'community_0'}	{'community_0_subcommunity_84'}	{'community_0'}	{'community_0_subcommunity_84'}	{'community_0'}	1	0	0	429	1	0	0	245	1	0	0	78	1	0	0	429	1	0	0	245	1	0	0	78	100	100	{'IncFII', 'IncFIA', 'IncFIB', 'Col156'}	4	{'Col', 'IncFII', 'IncFIB', 'ColRNAI', 'Col156', 'IncFIA'}	6	{'IncFII', 'IncFIA', 'IncFIB', 'Col156'}	4	{'Col', 'IncFII', 'IncFIB', 'ColRNAI', 'Col156', 'IncFIA'}	6	{'IncFII', 'IncFIA', 'IncFIB', 'Col156'}	4	{'Col', 'IncFII', 'IncFIB', 'ColRNAI', 'Col156', 'IncFIA'}	6	{'IncFII', 'IncFIA', 'IncFIB', 'Col156'}	4	4	0	2	275	4	0	2	275	4	0	2	275
EC01285	{'EC01285_2'}	{'EC01285_2'}	{'EC01285_2'}	{'EC01285_2'}	176111	5117358	{'community_0_subcommunity_80'}	{'community_0'}	{'community_0_subcommunity_80'}	{'community_0'}	{'community_0_subcommunity_80'}	{'community_0'}	{'community_0_subcommunity_80'}	{'community_0'}	1	0	0	429	1	0	0	245	1	0	0	78	1	0	0	429	1	0	0	245	1	0	0	78	100	100	{'IncFII', 'IncFIA'}	2	{'Col8282', 'IncFII', 'Col', 'IncFIA'}	4	{'IncFII', 'IncFIA'}	2	{'IncFII', 'IncFIA', 'Col'}	3	{'IncFII', 'IncFIA'}	2	{'Col8282', 'IncFII', 'IncFIA', 'Col'}	4	{'IncFII', 'IncFIA'}	2	2	0	1	278	2	0	2	277	2	0	2	277
EC01286	{'EC01286_2', 'EC00701_3'}	{'EC01286_2', 'EC00701_3', 'EC00675_3'}	{'EC01286_2', 'EC00701_3'}	{'EC01286_2', 'EC00701_3'}	123596	5011410	{'community_0_subcommunity_68', 'community_0_subcommunity_84'}	{'community_0'}	{'community_0_subcommunity_68', 'community_0_subcommunity_26', 'community_0_subcommunity_84'}	{'community_0'}	{'community_0_subcommunity_68', 'community_0_subcommunity_84'}	{'community_0'}	{'community_0_subcommunity_68', 'community_0_subcommunity_84'}	{'community_0'}	2	1	0	427	2	1	0	243	1	0	0	78	2	0	0	428	2	0	0	244	1	0	0	78	100	100	{'IncFII', 'IncFIA', 'IncFIB', 'Col156'}	4	{'Col', 'IncFII', 'IncFIB', 'ColRNAI', 'Col156', 'IncFIA'}	6	{'IncFII', 'IncFIA', 'IncFIB', 'Col156'}	4	{'Col', 'IncFII', 'IncFIB', 'ColRNAI', 'Col156', 'IncFIA'}	6	{'IncFII', 'IncFIA', 'IncFIB', 'Col156'}	4	{'IncFII', 'IncFIB', 'ColRNAI', 'Col156', 'IncFIA'}	5	{'IncFII', 'IncFIA', 'IncFIB', 'Col156'}	4	4	0	2	275	4	0	2	275	4	0	1	276
EC01288	{'EC01288_7', 'EC01288_6', 'EC01288_4'}	{'EC01288_6', 'EC01288_7', 'EC01288_4'}	{'EC01288_7', 'EC01288_6', 'EC01288_4'}	{'EC01288_6', 'EC01288_7', 'EC01288_4'}	245480	3523870	{'community_15_subcommunity_0', 'community_0_subcommunity_16', 'community_0_subcommunity_43'}	{'community_15', 'community_0'}	{'community_0_subcommunity_16', 'community_15_subcommunity_0', 'community_0_subcommunity_43'}	{'community_15', 'community_0'}	{'community_15_subcommunity_0', 'community_0_subcommunity_16', 'community_0_subcommunity_43'}	{'community_15', 'community_0'}	{'community_0_subcommunity_16', 'community_15_subcommunity_0', 'community_0_subcommunity_43'}	{'community_15', 'community_0'}	3	0	0	427	3	0	0	243	2	0	0	77	3	0	0	427	3	0	0	243	2	0	0	77	100	100	{'IncFIA', 'IncFII', 'IncFIB', 'IncX1', 'IncX10'}	5	{'Col', 'IncFIA', 'IncFII', 'IncFIB', 'ColRNAI', 'IncX1', 'Col156', 'Col440II', 'IncX10'}	9	{'IncFIA', 'IncFII', 'IncFIB', 'IncX1', 'IncX10'}	5	{'Col', 'IncFIA', 'IncFII', 'IncFIB', 'ColRNAI', 'IncX1', 'Col156', 'Col440II', 'IncX10'}	9	{'IncFIA', 'IncFII', 'IncFIB', 'IncX1', 'IncX10'}	5	{'rep11a', 'Col', 'IncX10', 'IncFII', 'IncFIB', 'ColRNAI', 'rep29', 'IncX1', 'rep14a', 'Col156', 'Col440II', 'IncFIA'}	12	{'IncFIA', 'IncFII', 'IncFIB', 'IncX1', 'IncX10'}	5	5	0	4	272	5	0	4	272	5	0	7	269
EC01289	{'EC01289_3', 'EC01289_4', 'EC01289_2'}	{'EC01289_4'}	{'EC01289_3', 'EC01289_4', 'EC01289_2'}	{'EC01289_3', 'EC01289_4'}	158945	5111178	{'community_0_subcommunity_79', 'community_0_subcommunity_87', 'community_18_subcommunity_0'}	{'community_18', 'community_0'}	{'community_18_subcommunity_0'}	{'community_18'}	{'community_0_subcommunity_79', 'community_0_subcommunity_87', 'community_18_subcommunity_0'}	{'community_18', 'community_0'}	{'community_0_subcommunity_79', 'community_18_subcommunity_0'}	{'community_18', 'community_0'}	1	0	2	427	1	0	2	243	1	0	1	77	2	0	1	427	2	0	1	243	2	0	0	77	99.8	99.8	{'IncFII', 'IncFIB', 'IncP1'}	3	{'rep6', 'IncFIB', 'ColRNAI', 'IncP1', 'Col156'}	5	{'IncP1'}	1	{'IncFII', 'IncFIB', 'ColRNAI', 'IncP1', 'Col156'}	5	{'IncFII', 'IncFIB', 'IncP1'}	3	{'rep6', 'IncFII', 'IncFIB', 'ColRNAI', 'Col156', 'IncP1'}	6	{'IncFII', 'IncP1'}	2	3	0	2	276	1	0	4	276	2	0	4	275
EC01292	{'EC01292_7'}	{'EC01292_7'}	{'EC01292_7'}	{'EC01292_7'}	172029	1256034	{'community_0_subcommunity_32'}	{'community_0'}	{'community_0_subcommunity_32'}	{'community_0'}	{'community_0_subcommunity_32'}	{'community_0'}	{'community_0_subcommunity_32'}	{'community_0'}	1	0	0	429	1	0	0	245	1	0	0	78	1	0	0	429	1	0	0	245	1	0	0	78	100	100	{'IncFIA', 'IncFIB', 'Col156'}	3	{'IncFIA', 'IncFIB', 'Col', 'Col156'}	4	{'IncFIA', 'IncFIB', 'Col156'}	3	{'IncFIA', 'IncFIB', 'Col', 'Col156'}	4	{'IncFIA', 'IncFIB', 'Col156'}	3	{'IncFIA', 'IncFIB', 'Col', 'Col156'}	4	{'IncFIA', 'IncFIB', 'Col156'}	3	3	0	1	277	3	0	1	277	3	0	1	277
EC01298	{'EC01298_2', 'EC01298_3', 'EC01298_4', 'EC01298_5'}	{'EC01298_2', 'EC01298_3', 'EC01298_4', 'EC01298_5'}	{'EC01298_2', 'EC01298_3', 'EC01298_5', 'EC01298_4'}	{'EC01298_2', 'KLO00142_26', 'EC01298_3', 'EC01298_5'}	518831	4804642	{'community_47_subcommunity_0', 'community_0_subcommunity_69', 'community_10_subcommunity_7', 'community_48_subcommunity_0'}	{'community_0', 'community_47', 'community_48', 'community_10'}	{'community_47_subcommunity_0', 'community_0_subcommunity_69', 'community_10_subcommunity_7', 'community_48_subcommunity_0'}	{'community_0', 'community_47', 'community_48', 'community_10'}	{'community_47_subcommunity_0', 'community_0_subcommunity_69', 'community_10_subcommunity_7', 'community_48_subcommunity_0'}	{'community_0', 'community_47', 'community_48', 'community_10'}	{'community_47_subcommunity_0', 'community_0_subcommunity_69', 'community_10_subcommunity_7', 'community_48_subcommunity_0'}	{'community_0', 'community_47', 'community_48', 'community_10'}	4	0	0	426	4	0	0	242	4	0	0	75	3	1	1	425	4	0	0	242	4	0	0	75	100	100	{'IncI1-I', 'pESA2', 'IncFII', 'IncN'}	4	{'IncFII', 'ColpVC', 'pESA2', 'ColpEC648', 'Col8282', 'IncN', 'IncI1-I'}	7	{'IncI1-I', 'pESA2', 'IncFII', 'IncN'}	4	{'IncFII', 'ColpVC', 'pESA2', 'ColpEC648', 'Col8282', 'IncN', 'IncI1-I'}	7	{'IncI1-I', 'pESA2', 'IncFII', 'IncN'}	4	{'rep11a', 'IncFII', 'ColpVC', 'ColpEC648', 'pESA2', 'rep29', 'Col8282', 'rep14a', 'IncN', 'IncI1-I'}	10	{'IncI1-I', 'pESA2', 'IncFII', 'IncN'}	4	4	0	3	274	4	0	3	274	4	0	6	271
EC01304	{'EC01304_2'}	{'EC01289_4', 'EC01304_2'}	{'EC01304_2'}	{'EC01304_2'}	127754	5045956	{'community_0_subcommunity_87'}	{'community_0'}	{'community_0_subcommunity_87', 'community_18_subcommunity_0'}	{'community_0', 'community_18'}	{'community_0_subcommunity_87'}	{'community_0'}	{'community_0_subcommunity_87'}	{'community_0'}	1	1	0	428	1	1	0	244	1	1	0	77	1	0	0	429	1	0	0	245	1	0	0	78	99.8	99.8	{'IncFII', 'IncFIB', 'Col156'}	3	{'Col', 'IncFII', 'IncFIB', 'IncP1', 'IncX1', 'Col156', 'IncFIA'}	7	{'IncFII', 'IncFIB', 'Col156', 'IncP1'}	4	{'IncFII', 'Col', 'IncFIB', 'Col156'}	4	{'IncFII', 'IncFIB', 'Col156'}	3	{'IncFII', 'IncFIB', 'Col156'}	3	{'IncFII', 'IncFIB', 'Col156'}	3	3	0	1	277	4	0	3	274	3	0	0	278
EC01305	{'EC01305_4', 'EC01305_5'}	{'EC01305_4', 'EC01305_5'}	{'EC01305_4', 'EC01305_5'}	{'EC01305_4', 'EC01305_5'}	94241	3219757	{'community_0_subcommunity_64', 'community_0_subcommunity_5'}	{'community_0'}	{'community_0_subcommunity_64', 'community_0_subcommunity_5'}	{'community_0'}	{'community_0_subcommunity_64', 'community_0_subcommunity_5'}	{'community_0'}	{'community_0_subcommunity_64', 'community_0_subcommunity_5'}	{'community_0'}	2	0	0	428	2	0	0	244	1	0	0	78	2	0	0	428	2	0	0	244	1	0	0	78	99.8	99.8	{'IncFII', 'IncFIA', 'IncFIB', 'IncN'}	4	{'Col', 'IncFII', 'IncFIB', 'IncN', 'IncFIA'}	5	{'IncFII', 'IncFIA', 'IncFIB', 'IncN'}	4	{'Col', 'IncFII', 'IncFIB', 'IncN', 'IncFIA'}	5	{'IncFII', 'IncFIA', 'IncFIB', 'IncN'}	4	{'IncFII', 'IncFIB', 'IncN', 'rep21', 'IncFIA'}	5	{'IncFII', 'IncFIA', 'IncFIB', 'IncN'}	4	4	0	1	276	4	0	1	276	4	0	1	276
EC01308	{'EC01308_2', 'EC01308_3'}	{'EC01308_2', 'EC01308_3'}	{'EC01308_2', 'EC01308_3'}	{'EC01308_2'}	225781	5127181	{'community_0_subcommunity_79', 'community_0_subcommunity_87'}	{'community_0'}	{'community_0_subcommunity_79', 'community_0_subcommunity_87'}	{'community_0'}	{'community_0_subcommunity_79', 'community_0_subcommunity_87'}	{'community_0'}	{'community_0_subcommunity_87'}	{'community_0'}	2	0	0	428	2	0	0	244	1	0	0	78	1	0	1	428	1	0	1	244	1	0	0	78	100	100	{'IncFII', 'IncFIB'}	2	{'Col440I', 'IncFII', 'IncFIB', 'ColpVC'}	4	{'IncFII', 'IncFIB'}	2	{'Col440I', 'IncFII', 'IncFIB', 'ColpVC'}	4	{'IncFII', 'IncFIB'}	2	{'Col440I', 'IncFIB', 'ColpVC'}	3	{'IncFII', 'IncFIB'}	2	2	0	2	277	2	0	2	277	1	1	2	277
EC01309	{'EC01309_6', 'EC01309_3'}	{'EC00704_5', 'EC01309_3'}	{'EC00704_5', 'EC01309_3'}	{'EC01309_6', 'EC01309_3'}	229670	2371537	{'community_0_subcommunity_85', 'community_13_subcommunity_4'}	{'community_13', 'community_0'}	{'community_0_subcommunity_85', 'community_13_subcommunity_4'}	{'community_13', 'community_0'}	{'community_0_subcommunity_85', 'community_13_subcommunity_4'}	{'community_13', 'community_0'}	{'community_0_subcommunity_85', 'community_13_subcommunity_4'}	{'community_13', 'community_0'}	2	0	0	428	2	0	0	244	2	0	0	77	1	1	1	427	2	0	0	244	2	0	0	77	100	100	{'IncX4', 'IncFII', 'IncFIA'}	3	{'Col', 'IncFII', 'Col156', 'IncX4', 'IncFIA'}	5	{'IncX4', 'IncFII', 'IncFIA'}	3	{'Col', 'IncFII', 'Col156', 'IncX4', 'IncFIA'}	5	{'IncX4', 'IncFII', 'IncFIA'}	3	{'Col', 'IncFII', 'Col156', 'IncX4', 'IncFIA'}	5	{'IncX4', 'IncFII', 'IncFIA'}	3	3	0	2	276	3	0	2	276	3	0	2	276
EC01310	{'EC01310_2'}	{'EC01309_3'}	{'EC01310_2'}	{'EC01310_2'}	244697	5098137	{'community_0_subcommunity_85'}	{'community_0'}	{'community_0_subcommunity_85'}	{'community_0'}	{'community_0_subcommunity_85'}	{'community_0'}	{'community_0_subcommunity_85'}	{'community_0'}	0	1	1	428	1	0	0	245	1	0	0	78	1	0	0	429	1	0	0	245	1	0	0	78	99.1	100	{'IncFII', 'IncFIA'}	2	{'Col', 'IncFII', 'Col156', 'Col8282', 'IncFIA'}	5	{'IncFII', 'IncFIA'}	2	{'IncFII', 'IncFIA', 'Col', 'Col156'}	4	{'IncFII', 'IncFIA'}	2	{'IncFII', 'IncFIA', 'Col', 'Col156'}	4	{'IncFII', 'IncFIA'}	2	2	0	2	277	2	0	3	276	2	0	2	277
EC01313	{'EC01313_5', 'EC01313_6'}	{'EC01313_5', 'EC01313_6'}	{'EC01313_5', 'EC01313_6'}	{'EC01313_5', 'EC01313_6'}	134333	1242166	{'community_0_subcommunity_33', 'community_10_subcommunity_1'}	{'community_0', 'community_10'}	{'community_0_subcommunity_33', 'community_10_subcommunity_1'}	{'community_0', 'community_10'}	{'community_0_subcommunity_33', 'community_10_subcommunity_1'}	{'community_0', 'community_10'}	{'community_0_subcommunity_33', 'community_10_subcommunity_1'}	{'community_0', 'community_10'}	2	0	0	428	2	0	0	244	2	0	0	77	2	0	0	428	2	0	0	244	2	0	0	77	100	100	{'IncI1-I', 'IncFII', 'IncFIA', 'IncFIC'}	4	{'IncFIB', 'IncFIC', 'Col156', 'IncI1-I', 'IncFIA'}	5	{'IncI1-I', 'IncFII', 'IncFIA', 'IncFIC'}	4	{'IncFIB', 'IncFIC', 'Col156', 'IncI1-I', 'IncFIA'}	5	{'IncI1-I', 'IncFII', 'IncFIA', 'IncFIC'}	4	{'IncFIB', 'IncFIC', 'Col156', 'IncI1-I', 'IncFIA'}	5	{'IncI1-I', 'IncFII', 'IncFIA', 'IncFIC'}	4	3	1	2	275	3	1	2	275	3	1	2	275
EC01315	{'EC01315_2', 'EC01315_3'}	{'EC01315_2', 'EC01315_3'}	{'EC01315_2', 'EC01315_3'}	{'EC01315_2', 'EC01315_3'}	213745	4906568	{'community_0_subcommunity_50', 'community_0_subcommunity_17'}	{'community_0'}	{'community_0_subcommunity_50', 'community_0_subcommunity_17'}	{'community_0'}	{'community_0_subcommunity_50', 'community_0_subcommunity_17'}	{'community_0'}	{'community_0_subcommunity_50', 'community_0_subcommunity_17'}	{'community_0'}	2	0	0	428	2	0	0	244	1	0	0	78	2	0	0	428	2	0	0	244	1	0	0	78	100	100	{'IncFII', 'IncFIB', 'Col156', 'repB', 'IncFIA'}	5	{'Col', 'IncFII', 'IncFIB', 'ColRNAI', 'Col156', 'repB', 'IncFIA'}	7	{'IncFII', 'IncFIB', 'Col156', 'repB', 'IncFIA'}	5	{'Col', 'IncFII', 'IncFIB', 'ColRNAI', 'Col156', 'repB', 'IncFIA'}	7	{'IncFII', 'IncFIB', 'Col156', 'repB', 'IncFIA'}	5	{'IncFII', 'IncFIB', 'ColRNAI', 'Col156', 'repB', 'IncFIA'}	6	{'IncFII', 'IncFIB', 'Col156', 'repB', 'IncFIA'}	5	5	0	2	274	5	0	2	274	5	0	1	275
EC01324	{'EC01324_15'}	{'EC01324_15', 'EC00675_3'}	{'EC01324_15', 'EC01202_2'}	{'EC01324_15'}	129185	698162	{'community_0_subcommunity_18'}	{'community_0'}	{'community_0_subcommunity_18', 'community_0_subcommunity_26'}	{'community_0'}	{'community_0_subcommunity_18', 'community_0_subcommunity_29'}	{'community_0'}	{'community_0_subcommunity_18'}	{'community_0'}	1	1	1	427	1	1	1	243	1	0	0	78	1	0	1	428	1	0	1	244	1	0	0	78	100	100	{'IncFII'}	1	{'Col', 'IncFII', 'IncFIB', 'IncN', 'Col156', 'Col8282', 'IncFIA'}	7	{'IncFII', 'IncFIA', 'IncFIB'}	3	{'Col', 'IncFII', 'IncFIB', 'IncN', 'Col156', 'IncFIA'}	6	{'IncFII', 'IncFIA', 'IncFIB', 'Col156'}	4	{'IncFII', 'IncFIB', 'IncN', 'Col156', 'IncFIA'}	5	{'IncFII'}	1	4	0	2	275	3	0	4	274	1	0	4	276
EC01329	{'EC01329_5', 'EC01329_2', 'EC01329_6', 'EC01329_4', 'EC01329_7', 'EC01329_3'}	{'EC01329_5', 'EC01329_2', 'EC01329_6', 'EC01329_4', 'EC01329_7', 'EC01329_3'}	{'EC01329_5', 'EC01329_2', 'EC01329_6', 'EC01329_4', 'EC01329_7', 'EC01329_3'}	{'EC01329_5', 'EC01329_2', 'EC01329_6', 'EC01329_4', 'EC01329_7', 'EC01329_3'}	268522	4836649	{'community_0_subcommunity_52', 'community_13_subcommunity_3', 'community_0_subcommunity_89', 'community_10_subcommunity_6', 'community_19_subcommunity_1', 'community_0_subcommunity_91'}	{'community_13', 'community_19', 'community_10', 'community_0'}	{'community_0_subcommunity_52', 'community_13_subcommunity_3', 'community_0_subcommunity_89', 'community_10_subcommunity_6', 'community_19_subcommunity_1', 'community_0_subcommunity_91'}	{'community_13', 'community_19', 'community_10', 'community_0'}	{'community_0_subcommunity_52', 'community_13_subcommunity_3', 'community_0_subcommunity_89', 'community_10_subcommunity_6', 'community_19_subcommunity_1', 'community_0_subcommunity_91'}	{'community_13', 'community_19', 'community_10', 'community_0'}	{'community_0_subcommunity_52', 'community_13_subcommunity_3', 'community_0_subcommunity_89', 'community_10_subcommunity_6', 'community_19_subcommunity_1', 'community_0_subcommunity_91'}	{'community_13', 'community_19', 'community_10', 'community_0'}	6	0	0	424	6	0	0	240	4	0	0	75	6	0	0	424	6	0	0	240	4	0	0	75	100	100	{'IncFII', 'IncR', 'IncX4', 'IncI1-I', 'IncX3'}	5	{'IncI1-I', 'IncFII', 'IncR', 'IncX4', 'IncX3'}	5	{'IncFII', 'IncR', 'IncX4', 'IncI1-I', 'IncX3'}	5	{'IncFII', 'IncR', 'IncX4', 'IncI1-I', 'IncX3'}	5	{'IncFII', 'IncR', 'IncX4', 'IncI1-I', 'IncX3'}	5	{'IncFII', 'IncR', 'IncX4', 'IncI1-I', 'IncX3'}	5	{'IncFII', 'IncR', 'IncX4', 'IncI1-I', 'IncX3'}	5	5	0	0	276	5	0	0	276	5	0	0	276
EC01336	{'EC01336_2', 'EC01336_3'}	{'EC01336_3', 'EC01336_2'}	{'EC01336_2', 'EC01336_3'}	{'EC01336_2', 'EC01336_3'}	173578	5026567	{'community_14_subcommunity_1', 'community_49_subcommunity_0'}	{'community_49', 'community_14'}	{'community_14_subcommunity_1', 'community_49_subcommunity_0'}	{'community_49', 'community_14'}	{'community_14_subcommunity_1', 'community_49_subcommunity_0'}	{'community_49', 'community_14'}	{'community_14_subcommunity_1', 'community_49_subcommunity_0'}	{'community_49', 'community_14'}	2	0	0	428	2	0	0	244	2	0	0	77	2	0	0	428	2	0	0	244	2	0	0	77	99.6	99.5	{'IncFII', 'IncFIA', 'IncFIB', 'IncN'}	4	{'IncFII', 'IncFIA', 'IncFIB', 'IncN'}	4	{'IncFII', 'IncFIA', 'IncFIB', 'IncN'}	4	{'IncFII', 'IncFIA', 'IncFIB', 'IncN'}	4	{'IncFII', 'IncFIA', 'IncFIB', 'IncN'}	4	{'IncFII', 'IncFIA', 'IncFIB', 'IncN'}	4	{'IncFII', 'IncFIA', 'IncFIB', 'IncN'}	4	4	0	0	277	4	0	0	277	4	0	0	277
EC01342	{'EC01288_7', 'EC01342_2', 'EC01342_3'}	{'EC01342_2', 'EC01288_7', 'EC01342_3'}	{'EC01288_7', 'EC01342_2', 'EC01342_3'}	{'EC01342_2', 'EC01288_7', 'EC01342_3'}	234058	5019363	{'community_15_subcommunity_0', 'community_11_subcommunity_5', 'community_0_subcommunity_19'}	{'community_11', 'community_15', 'community_0'}	{'community_11_subcommunity_5', 'community_15_subcommunity_0', 'community_0_subcommunity_19'}	{'community_11', 'community_15', 'community_0'}	{'community_15_subcommunity_0', 'community_11_subcommunity_5', 'community_0_subcommunity_19'}	{'community_11', 'community_15', 'community_0'}	{'community_11_subcommunity_5', 'community_15_subcommunity_0', 'community_0_subcommunity_19'}	{'community_11', 'community_15', 'community_0'}	3	0	0	427	3	0	0	243	3	0	0	76	3	0	0	427	3	0	0	243	3	0	0	76	100	100	{'IncB/O/K/Z', 'IncFII', 'IncX10', 'IncX1'}	4	{'IncB/O/K/Z', 'IncFII', 'ColRNAI', 'ColpEC648', 'IncX1', 'Col156', 'IncX10'}	7	{'IncB/O/K/Z', 'IncFII', 'IncX10', 'IncX1'}	4	{'IncB/O/K/Z', 'IncFII', 'ColRNAI', 'ColpEC648', 'IncX1', 'Col156', 'IncX10'}	7	{'IncB/O/K/Z', 'IncFII', 'IncX10', 'IncX1'}	4	{'IncB/O/K/Z', 'IncFII', 'ColRNAI', 'ColpEC648', 'IncX1', 'Col156', 'IncX10'}	7	{'IncB/O/K/Z', 'IncFII', 'IncX10', 'IncX1'}	4	4	0	3	274	4	0	3	274	4	0	3	274
EC01440	{'SURV0324_7', 'EC01440_4', 'EC01440_3'}	{'ECOL0644_2', 'EC01440_4', 'EC01440_3'}	{'SURV0324_7', 'EC01440_4', 'EC01440_3'}	{'SURV0324_7', 'EC01440_4', 'EC01440_3'}	184013	4737276	{'community_9_subcommunity_2', 'community_0_subcommunity_67', 'community_10_subcommunity_9'}	{'community_9', 'community_10', 'community_0'}	{'community_9_subcommunity_2', 'community_0_subcommunity_67', 'community_10_subcommunity_9'}	{'community_9', 'community_10', 'community_0'}	{'community_9_subcommunity_2', 'community_0_subcommunity_67', 'community_10_subcommunity_9'}	{'community_9', 'community_10', 'community_0'}	{'community_9_subcommunity_2', 'community_0_subcommunity_67', 'community_10_subcommunity_9'}	{'community_9', 'community_10', 'community_0'}	2	1	1	426	3	0	0	243	3	0	0	76	3	0	0	427	3	0	0	243	3	0	0	76	100	100	{'IncFII', 'IncFIA', 'IncY', 'IncI'}	4	{'Col', 'IncFII', 'Col440I', 'IncI', 'IncFIA', 'IncY'}	6	{'IncFII', 'IncFIA', 'IncY', 'IncI'}	4	{'Col', 'IncFII', 'Col440I', 'IncI', 'IncFIA', 'IncY'}	6	{'IncFII', 'IncFIA', 'IncY', 'IncI'}	4	{'Col', 'IncFII', 'Col440I', 'IncI', 'IncFIA', 'IncY'}	6	{'IncFII', 'IncFIA', 'IncY', 'IncI'}	4	4	0	2	275	4	0	2	275	4	0	2	275
ENTC0964	{'ENTC0964_3', 'ENTC0964_2'}	{'ENTC0964_3', 'ENTC0964_2'}	{'ENTC0964_3', 'ENTC0964_2'}	{'ENTC0964_3', 'ENTC0964_2'}	459243	4793002	{'community_0_subcommunity_91', 'community_18_subcommunity_1'}	{'community_18', 'community_0'}	{'community_0_subcommunity_91', 'community_18_subcommunity_1'}	{'community_18', 'community_0'}	{'community_0_subcommunity_91', 'community_18_subcommunity_1'}	{'community_18', 'community_0'}	{'community_0_subcommunity_91', 'community_18_subcommunity_1'}	{'community_18', 'community_0'}	2	0	0	428	2	0	0	244	2	0	0	77	2	0	0	428	2	0	0	244	2	0	0	77	98.8	98.8	{'IncX3', 'IncP1'}	2	{'IncX3', 'IncP1'}	2	{'IncX3', 'IncP1'}	2	{'IncX3', 'IncP1'}	2	{'IncX3', 'IncP1'}	2	{'IncX3', 'IncP1'}	2	{'IncX3', 'IncP1'}	2	2	0	0	279	2	0	0	279	2	0	0	279
KLO00002	{'KLO00002_2', 'KLO00002_3', 'KLO00002_4', 'KLO00002_5'}	{'KLO00002_3', 'KLO00002_4', 'KLO00002_5'}	{'KLO00002_2', 'KLO00002_3', 'KLO00002_4', 'KLO00002_5'}	set()	110562	5899177	{'community_51_subcommunity_0', 'community_50_subcommunity_0', 'community_0_subcommunity_6', 'community_0_subcommunity_53'}	{'community_51', 'community_50', 'community_0'}	{'community_50_subcommunity_0', 'community_0_subcommunity_6', 'community_51_subcommunity_0'}	{'community_51', 'community_50', 'community_0'}	{'community_51_subcommunity_0', 'community_50_subcommunity_0', 'community_0_subcommunity_6', 'community_0_subcommunity_53'}	{'community_51', 'community_50', 'community_0'}	set()	set()	3	0	1	426	3	0	1	242	3	0	0	76	0	0	4	426	0	0	4	242	0	0	3	76	98.7	95.3	{'Col', 'IncFII', 'IncFIB', 'IncN', 'IncFIA'}	5	{'Col', 'IncFII', 'IncFIA', 'IncN'}	4	{'IncN', 'IncFII', 'IncFIA', 'Col'}	4	{'Col', 'IncFII', 'IncFIB', 'IncN', 'IncFIA'}	5	{'Col', 'IncFII', 'IncFIB', 'IncN', 'IncFIA'}	5	set()	0	set()	0	5	0	0	276	4	0	0	277	0	0	0	281
KLO00003	{'KLO00003_2'}	{'KLO00003_2'}	{'KLO00003_2'}	set()	237876	5604039	{'community_1_subcommunity_1'}	{'community_1'}	{'community_1_subcommunity_1'}	{'community_1'}	{'community_1_subcommunity_1'}	{'community_1'}	set()	set()	1	0	0	429	1	0	0	245	1	0	0	78	0	0	1	429	0	0	1	245	0	0	1	78	98.9	96.4	{'IncHI2', 'IncHI2A'}	2	{'IncHI2', 'IncHI2A', 'Col'}	3	{'IncHI2', 'IncHI2A'}	2	{'IncHI2', 'IncHI2A'}	2	{'IncHI2', 'IncHI2A'}	2	set()	0	set()	0	2	0	0	279	2	0	1	278	0	0	0	281
KLO00015	{'KLO00015_6', 'EB00119_4', 'KLO00015_5', 'KLO00015_4', 'KLO00015_7'}	{'KLO00015_5', 'KLO00015_4', 'EB00119_4', 'KLO00015_6'}	{'KLO00015_6', 'EB00119_4', 'KLO00015_5', 'KLO00015_4', 'KLO00015_7'}	set()	73673	4011446	{'community_5_subcommunity_0', 'community_20_subcommunity_1', 'community_52_subcommunity_0', 'community_0_subcommunity_54', 'community_4_subcommunity_0'}	{'community_4', 'community_52', 'community_0', 'community_20', 'community_5'}	{'community_5_subcommunity_0', 'community_52_subcommunity_0', 'community_0_subcommunity_54', 'community_4_subcommunity_0'}	{'community_4', 'community_5', 'community_52', 'community_0'}	{'community_5_subcommunity_0', 'community_20_subcommunity_1', 'community_52_subcommunity_0', 'community_0_subcommunity_54', 'community_4_subcommunity_0'}	{'community_4', 'community_52', 'community_0', 'community_20', 'community_5'}	set()	set()	4	0	1	425	4	0	1	241	4	0	1	74	0	0	5	425	0	0	5	241	0	0	5	74	98.2	98.6	{'IncHI1B', 'pKPC-CAV1193', 'IncFII', 'IncFIB', 'IncC', 'IncHI1A'}	6	{'IncHI1B', 'pKPC-CAV1193', 'IncFII', 'IncFIB', 'IncC', 'IncHI1A'}	6	{'IncHI1B', 'pKPC-CAV1193', 'IncFIB', 'IncC', 'IncHI1A'}	5	{'Col', 'IncHI1B', 'pKPC-CAV1193', 'IncFII', 'IncFIB', 'IncC', 'IncHI1A'}	7	{'IncHI1B', 'pKPC-CAV1193', 'IncFII', 'IncFIB', 'IncC', 'IncHI1A'}	6	set()	0	set()	0	6	0	1	274	5	0	1	275	0	0	0	281
KLO00017	set()	{'KLP00161_2'}	{'KLP00161_2'}	{'KLP00747_2'}	143499	4382162	set()	set()	{'community_0_subcommunity_86'}	{'community_0'}	{'community_0_subcommunity_86'}	{'community_0'}	{'community_0_subcommunity_86'}	{'community_0'}	1	0	0	429	1	0	0	245	1	0	0	78	0	1	1	428	1	0	0	245	1	0	0	78	96.6	96.6	set()	0	{'IncFII', 'IncFIB'}	2	{'IncFII', 'IncFIB'}	2	{'IncFII', 'IncFIB'}	2	{'IncFII', 'IncFIB'}	2	{'IncFII', 'IncFIB'}	2	{'IncFII', 'IncFIB'}	2	2	0	0	279	2	0	0	279	2	0	0	279
KLO00023	{'KLO00023_4', 'KLO00023_2', 'KLO00023_3'}	{'KLO00023_4', 'KLO00023_2', 'KLO00023_3'}	{'KLO00023_4', 'KLO00023_2', 'KLO00023_3'}	set()	110333	6179007	{'community_0_subcommunity_49', 'community_20_subcommunity_0', 'community_53_subcommunity_0'}	{'community_20', 'community_0', 'community_53'}	{'community_0_subcommunity_49', 'community_20_subcommunity_0', 'community_53_subcommunity_0'}	{'community_20', 'community_0', 'community_53'}	{'community_0_subcommunity_49', 'community_20_subcommunity_0', 'community_53_subcommunity_0'}	{'community_20', 'community_0', 'community_53'}	set()	set()	3	0	0	427	3	0	0	243	3	0	0	76	0	0	3	427	0	0	3	243	0	0	3	76	99.1	99.1	{'IncFII', 'IncFIB', 'IncN'}	3	{'IncFII', 'IncFIB', 'IncN'}	3	{'IncFII', 'IncFIB', 'IncN'}	3	{'IncFII', 'IncFIB', 'IncN'}	3	{'IncFII', 'IncFIB', 'IncN'}	3	set()	0	set()	0	3	0	0	278	3	0	0	278	0	0	0	281
KLO00091	{'KLO00091_2', 'KLO00091_3'}	{'KLO00091_2', 'KLO00091_3'}	{'KLO00091_2', 'KLO00091_3'}	{'KLO00091_2', 'KLO00091_3'}	264886	6070271	{'community_3_subcommunity_1', 'community_0_subcommunity_91'}	{'community_3', 'community_0'}	{'community_3_subcommunity_1', 'community_0_subcommunity_91'}	{'community_3', 'community_0'}	{'community_3_subcommunity_1', 'community_0_subcommunity_91'}	{'community_3', 'community_0'}	{'community_3_subcommunity_1', 'community_0_subcommunity_91'}	{'community_3', 'community_0'}	2	0	0	428	2	0	0	244	2	0	0	77	2	0	0	428	2	0	0	244	2	0	0	77	99.1	99.1	{'IncX3', 'IncM1'}	2	{'IncX3', 'RepB', 'IncFIB', 'IncM1'}	4	{'IncX3', 'IncM1'}	2	{'IncX3', 'IncFIB', 'IncM1'}	3	{'IncX3', 'IncM1'}	2	{'IncX3', 'RepB', 'IncFIB', 'IncM1'}	4	{'IncX3', 'IncM1'}	2	2	0	1	278	2	0	2	277	2	0	2	277
KLO00107	{'KLO00107_3', 'KLO00107_4'}	{'KLO00107_4', 'KLO00107_3'}	{'KLO00107_4', 'KLO00107_3'}	{'KLO00107_4'}	211598	3602064	{'community_54_subcommunity_0', 'community_1_subcommunity_1'}	{'community_1', 'community_54'}	{'community_54_subcommunity_0', 'community_1_subcommunity_1'}	{'community_54', 'community_1'}	{'community_54_subcommunity_0', 'community_1_subcommunity_1'}	{'community_54', 'community_1'}	{'community_1_subcommunity_1'}	{'community_1'}	2	0	0	428	2	0	0	244	2	0	0	77	1	0	1	428	1	0	1	244	1	0	1	77	99.1	99.1	{'IncHI2', 'IncFII', 'IncHI2A', 'IncFIB'}	4	{'Col', 'IncHI2', 'IncFII', 'IncFIB', 'IncHI2A'}	5	{'IncHI2', 'IncFII', 'IncHI2A', 'IncFIB'}	4	{'Col', 'IncHI2', 'IncFII', 'IncFIB', 'IncHI2A'}	5	{'IncHI2', 'IncFII', 'IncHI2A', 'IncFIB'}	4	{'Col', 'IncHI2', 'IncFII', 'IncFIB', 'IncHI2A'}	5	{'IncHI2', 'IncHI2A'}	2	4	0	1	276	4	0	1	276	2	0	3	276
KLO00116	{'KLO00116_2', 'KLO00116_5', 'KLO00116_4'}	{'KLO00116_5', 'KLO00116_4', 'KLO00116_2'}	{'KLO00116_5', 'KLO00116_4', 'KLO00116_2'}	{'KLO00116_5', 'KLO00116_2'}	356912	3183428	{'community_0_subcommunity_81', 'community_21_subcommunity_0', 'community_55_subcommunity_0'}	{'community_55', 'community_21', 'community_0'}	{'community_0_subcommunity_81', 'community_21_subcommunity_0', 'community_55_subcommunity_0'}	{'community_55', 'community_21', 'community_0'}	{'community_0_subcommunity_81', 'community_21_subcommunity_0', 'community_55_subcommunity_0'}	{'community_55', 'community_21', 'community_0'}	{'community_0_subcommunity_81', 'community_55_subcommunity_0'}	{'community_55', 'community_0'}	3	0	0	427	3	0	0	243	3	0	0	76	2	0	1	427	2	0	1	243	2	0	1	76	98.9	98.9	{'Col', 'IncU', 'IncFII', 'repFIB', 'Col440II', 'repHI5B'}	6	{'Col', 'IncU', 'IncFII', 'repFIB', 'Col440II', 'repHI5B'}	6	{'Col', 'IncU', 'IncFII', 'repFIB', 'Col440II', 'repHI5B'}	6	{'Col', 'IncU', 'IncFII', 'repFIB', 'Col440II', 'repHI5B'}	6	{'Col', 'IncU', 'IncFII', 'repFIB', 'Col440II', 'repHI5B'}	6	{'Col', 'IncU', 'repFIB', 'Col440II', 'repHI5B'}	5	{'Col', 'IncU', 'repFIB', 'Col440II', 'repHI5B'}	5	6	0	0	275	6	0	0	275	5	0	0	276
KLO00131	{'KLO00131_3', 'KLO00131_5', 'EB00128_2', 'KLO00131_2'}	{'KLO00131_3', 'KLO00131_5', 'EB00128_2', 'KLO00131_2'}	{'KLO00131_3', 'KLO00131_2', 'KLO00131_5', 'EB00128_2'}	{'ENTC0964_3', 'KLO00131_3', 'KLO00131_5', 'KLO00131_2'}	232279	5926780	{'community_0_subcommunity_91', 'community_56_subcommunity_0', 'community_0_subcommunity_73', 'community_22_subcommunity_0'}	{'community_56', 'community_22', 'community_0'}	{'community_0_subcommunity_91', 'community_56_subcommunity_0', 'community_0_subcommunity_73', 'community_22_subcommunity_0'}	{'community_56', 'community_22', 'community_0'}	{'community_22_subcommunity_0', 'community_56_subcommunity_0', 'community_0_subcommunity_73', 'community_0_subcommunity_91'}	{'community_56', 'community_22', 'community_0'}	{'community_0_subcommunity_91', 'community_56_subcommunity_0', 'community_0_subcommunity_73', 'community_22_subcommunity_0'}	{'community_56', 'community_22', 'community_0'}	4	0	0	426	4	0	0	242	3	0	0	76	3	1	1	425	4	0	0	242	3	0	0	76	99.1	99.1	{'Col', 'IncFII', 'IncFIB', 'IncN', 'IncX3'}	5	{'Col', 'IncFII', 'IncFIB', 'IncN', 'IncX3'}	5	{'Col', 'IncFII', 'IncFIB', 'IncN', 'IncX3'}	5	{'Col', 'IncFII', 'IncFIB', 'IncN', 'IncX3'}	5	{'Col', 'IncFII', 'IncFIB', 'IncN', 'IncX3'}	5	{'Col', 'IncFII', 'IncFIB', 'IncN', 'IncX3'}	5	{'Col', 'IncFII', 'IncFIB', 'IncN', 'IncX3'}	5	5	0	0	276	5	0	0	276	5	0	0	276
KLO00138	{'KLO00138_2', 'KLO00138_4', 'KLO00138_6', 'KLO00138_5', 'KLO00138_3'}	{'KLO00138_2', 'KLO00138_4', 'KLO00138_6', 'KLO00138_5', 'KLO00138_3'}	{'KLO00138_2', 'KLO00138_4', 'KLO00138_6', 'KLO00138_5', 'KLO00138_3'}	set()	295487	5592270	{'community_57_subcommunity_0', 'community_0_subcommunity_81', 'community_0_subcommunity_4', 'community_23_subcommunity_0', 'community_21_subcommunity_0'}	{'community_57', 'community_23', 'community_21', 'community_0'}	{'community_57_subcommunity_0', 'community_0_subcommunity_81', 'community_0_subcommunity_4', 'community_23_subcommunity_0', 'community_21_subcommunity_0'}	{'community_57', 'community_23', 'community_21', 'community_0'}	{'community_57_subcommunity_0', 'community_0_subcommunity_81', 'community_0_subcommunity_4', 'community_23_subcommunity_0', 'community_21_subcommunity_0'}	{'community_57', 'community_23', 'community_21', 'community_0'}	set()	set()	5	0	0	425	5	0	0	241	4	0	0	75	0	0	5	425	0	0	5	241	0	0	4	75	98.8	98.8	{'IncU', 'IncFII', 'repFIB', 'pKPC-CAV1321', 'repHI5B'}	5	{'IncU', 'IncFII', 'repFIB', 'pKPC-CAV1321', 'repHI5B'}	5	{'IncU', 'IncFII', 'repFIB', 'pKPC-CAV1321', 'repHI5B'}	5	{'Col', 'IncU', 'IncFII', 'repFIB', 'pKPC-CAV1321', 'repHI5B'}	6	{'IncU', 'IncFII', 'repFIB', 'pKPC-CAV1321', 'repHI5B'}	5	set()	0	set()	0	5	0	1	275	5	0	0	276	0	0	0	281
KLO00139	{'KLO00139_3', 'KLO00139_2'}	{'KLO00139_3', 'KLO00139_2'}	{'KLO00139_3', 'KLO00139_2'}	set()	238674	5685921	{'community_0_subcommunity_81', 'community_58_subcommunity_0'}	{'community_58', 'community_0'}	{'community_0_subcommunity_81', 'community_58_subcommunity_0'}	{'community_58', 'community_0'}	{'community_0_subcommunity_81', 'community_58_subcommunity_0'}	{'community_58', 'community_0'}	set()	set()	2	0	0	428	2	0	0	244	2	0	0	77	0	0	2	428	0	0	2	244	0	0	2	77	99.1	99.1	{'Col', 'IncU', 'Col440I', 'repFIB', 'repHI5B'}	5	{'repFIB', 'repHI5B', 'IncU', 'Col440I'}	4	{'Col', 'IncU', 'Col440I', 'repFIB', 'repHI5B'}	5	{'repFIB', 'repHI5B', 'Col440I', 'IncU'}	4	{'Col', 'IncU', 'Col440I', 'repFIB', 'repHI5B'}	5	set()	0	set()	0	4	1	0	276	4	1	0	276	0	0	0	281
KLO00141	{'KLO00141_18'}	{'KLO00116_4', 'KLO00141_18', 'EC01298_4'}	{'KLO00116_4', 'KLO00141_18', 'EC01298_4'}	{'KLO00141_18'}	282204	502536	{'community_23_subcommunity_1'}	{'community_23'}	{'community_0_subcommunity_69', 'community_21_subcommunity_0', 'community_23_subcommunity_1'}	{'community_23', 'community_21', 'community_0'}	{'community_0_subcommunity_69', 'community_21_subcommunity_0', 'community_23_subcommunity_1'}	{'community_23', 'community_21', 'community_0'}	{'community_23_subcommunity_1'}	{'community_23'}	3	0	0	427	3	0	0	243	3	0	0	76	1	0	2	427	1	0	2	243	1	0	2	76	98.9	98.9	set()	0	{'IncFII', 'Col', 'IncN'}	3	{'IncFII', 'IncN'}	2	{'IncFII', 'Col', 'IncN'}	3	{'IncFII', 'IncN'}	2	{'Col'}	1	set()	0	2	0	1	278	2	0	1	278	0	0	1	280
KLO00142	{'KLO00142_26'}	{'KLO00116_2', 'KLO00142_26', 'KLO00116_4', 'KLO00141_18'}	{'KLO00116_2', 'KLO00142_26', 'KLO00141_18', 'KLO00116_4'}	{'KLO00142_26'}	270973	271243	{'community_0_subcommunity_69'}	{'community_0'}	{'community_21_subcommunity_0', 'community_0_subcommunity_81', 'community_0_subcommunity_69', 'community_23_subcommunity_1'}	{'community_23', 'community_21', 'community_0'}	{'community_21_subcommunity_0', 'community_0_subcommunity_81', 'community_0_subcommunity_69', 'community_23_subcommunity_1'}	{'community_23', 'community_21', 'community_0'}	{'community_0_subcommunity_69'}	{'community_0'}	4	0	0	426	4	0	0	242	3	0	0	76	1	0	3	426	1	0	3	242	1	0	2	76	98.9	98.9	{'IncN'}	1	{'Col', 'IncU', 'IncFII', 'repFIB', 'IncN', 'repHI5B'}	6	{'IncU', 'IncFII', 'repFIB', 'IncN', 'repHI5B'}	5	{'Col', 'IncU', 'IncFII', 'repFIB', 'IncN', 'repHI5B'}	6	{'IncU', 'IncFII', 'repFIB', 'IncN', 'repHI5B'}	5	{'Col', 'IncN'}	2	{'IncN'}	1	5	0	1	275	5	0	1	275	1	0	1	279
KLO00143	{'KLO00141_18'}	{'KLO00116_4', 'KLO00141_18'}	{'KLO00116_4', 'KLO00141_18'}	set()	284953	409507	{'community_23_subcommunity_1'}	{'community_23'}	{'community_21_subcommunity_0', 'community_23_subcommunity_1'}	{'community_23', 'community_21'}	{'community_21_subcommunity_0', 'community_23_subcommunity_1'}	{'community_23', 'community_21'}	set()	set()	2	0	0	428	2	0	0	244	2	0	0	77	0	0	2	428	0	0	2	244	0	0	2	77	98.9	98.9	set()	0	{'IncFII', 'Col'}	2	{'IncFII'}	1	{'IncFII', 'Col'}	2	{'IncFII'}	1	{'Col'}	1	set()	0	1	0	1	279	1	0	1	279	0	0	1	280
KLOX2582	{'KLOX2582_2', 'KLOX2582_3'}	{'KLOX2582_2', 'KLOX2582_3'}	{'KLOX2582_2', 'KLOX2582_3'}	set()	358355	2707588	{'community_0_subcommunity_81', 'community_22_subcommunity_1'}	{'community_22', 'community_0'}	{'community_0_subcommunity_81', 'community_22_subcommunity_1'}	{'community_22', 'community_0'}	{'community_0_subcommunity_81', 'community_22_subcommunity_1'}	{'community_22', 'community_0'}	set()	set()	2	0	0	428	2	0	0	244	2	0	0	77	0	0	2	428	0	0	2	244	0	0	2	77	98.7	98.7	{'IncU', 'IncFII', 'IncFIB', 'repFIB', 'repHI5B'}	5	{'Col', 'IncU', 'IncFII', 'IncFIB', 'repFIB', 'repHI5B'}	6	{'IncU', 'IncFII', 'IncFIB', 'repFIB', 'repHI5B'}	5	{'Col', 'IncU', 'IncFII', 'IncFIB', 'repFIB', 'repHI5B'}	6	{'IncU', 'IncFII', 'IncFIB', 'repFIB', 'repHI5B'}	5	set()	0	set()	0	5	0	1	275	5	0	1	275	0	0	0	281
KLP00002	{'KLP00258_10', 'KLP00175_2', 'KLP00002_6', 'KLP00258_9'}	{'KLP00258_10', 'KLP00002_6', 'KLP00158_4', 'KLP00221_2'}	{'KLP00258_10', 'KLP00270_2', 'KLP00002_6', 'KLP00228_8'}	{'KLP00258_10', 'KLP00270_2', 'KLP00002_6', 'KLP00158_4'}	201999	5401389	{'community_0_subcommunity_91', 'community_0_subcommunity_93', 'community_0_subcommunity_88', 'community_0_subcommunity_90'}	{'community_0'}	{'community_0_subcommunity_91', 'community_0_subcommunity_93', 'community_0_subcommunity_88', 'community_0_subcommunity_90'}	{'community_0'}	{'community_0_subcommunity_91', 'community_0_subcommunity_93', 'community_0_subcommunity_88', 'community_0_subcommunity_90'}	{'community_0'}	{'community_0_subcommunity_91', 'community_0_subcommunity_93', 'community_0_subcommunity_88', 'community_0_subcommunity_90'}	{'community_0'}	2	2	2	424	4	0	0	242	1	0	0	78	3	1	1	425	4	0	0	242	1	0	0	78	98.7	98.7	{'IncFII', 'IncFIB', 'ColRNAI', 'IncR', 'IncX3'}	5	{'IncFII', 'IncFIB', 'ColRNAI', 'IncR', 'IncX3'}	5	{'IncFII', 'IncFIB', 'ColRNAI', 'IncR', 'IncX3'}	5	{'IncFII', 'IncFIB', 'ColRNAI', 'IncR', 'IncX3'}	5	{'IncFII', 'IncFIB', 'ColRNAI', 'IncR', 'IncX3'}	5	{'IncFII', 'IncFIB', 'ColRNAI', 'IncR', 'IncX3'}	5	{'IncFII', 'IncFIB', 'ColRNAI', 'IncR', 'IncX3'}	5	5	0	0	276	5	0	0	276	5	0	0	276
KLP00014	{'KLP00258_10', 'KLP00014_8', 'EC00701_3', 'KLP00015_4'}	{'KLP00015_4', 'KLP00258_10', 'KLP00002_6', 'EC00701_3', 'KLP00015_2'}	{'KLP00038_2', 'KLP00015_4', 'KLP00258_10', 'KLP00014_8', 'EC00701_3'}	{'KLP00258_10', 'EC00701_3', 'KLP00014_8', 'KLP00015_4'}	224571	2440461	{'community_0_subcommunity_68', 'community_0_subcommunity_91', 'community_0_subcommunity_88', 'community_59_subcommunity_0'}	{'community_59', 'community_0'}	{'community_59_subcommunity_0', 'community_0_subcommunity_68', 'community_0_subcommunity_88', 'community_0_subcommunity_91', 'community_0_subcommunity_93'}	{'community_0', 'community_59'}	{'community_59_subcommunity_0', 'community_0_subcommunity_68', 'community_0_subcommunity_88', 'community_0_subcommunity_91', 'community_0_subcommunity_93'}	{'community_59', 'community_0'}	{'community_59_subcommunity_0', 'community_0_subcommunity_91', 'community_0_subcommunity_88', 'community_0_subcommunity_68'}	{'community_59', 'community_0'}	3	2	2	423	5	0	0	241	2	0	0	77	4	0	1	425	4	0	1	241	2	0	0	77	98.7	98.7	{'IncFII', 'IncFIB', 'ColRNAI', 'IncX3', 'IncFIA', 'repB'}	6	{'IncFII', 'IncFIB', 'ColRNAI', 'IncX3', 'IncFIA', 'repB'}	6	{'IncX3', 'IncFII', 'IncFIB', 'ColRNAI', 'repB', 'IncFIA'}	6	{'IncX3', 'IncFII', 'IncFIB', 'ColRNAI', 'repB', 'IncFIA'}	6	{'IncX3', 'IncFII', 'IncFIB', 'ColRNAI', 'repB', 'IncFIA'}	6	{'IncX3', 'IncFII', 'IncFIB', 'ColRNAI', 'repB', 'IncFIA'}	6	{'IncFII', 'IncFIB', 'ColRNAI', 'IncX3', 'IncFIA', 'repB'}	6	6	0	0	275	6	0	0	275	6	0	0	275
KLP00015	{'KLP00015_4', 'KLP00258_10', 'KLP00014_8', 'EC00701_3', 'KLP00015_2'}	{'KLP00038_2', 'KLP00015_4', 'KLP00258_10', 'KLP00014_8', 'EC00701_3'}	{'KLP00015_4', 'KLP00258_10', 'KLP00014_8', 'EC00701_3', 'KLP00015_2'}	{'KLP00038_2', 'KLP00015_4', 'KLP00258_10', 'KLP00014_8', 'EC00701_3'}	224113	5216214	{'community_59_subcommunity_0', 'community_0_subcommunity_68', 'community_0_subcommunity_88', 'community_0_subcommunity_91', 'community_0_subcommunity_93'}	{'community_0', 'community_59'}	{'community_59_subcommunity_0', 'community_0_subcommunity_68', 'community_0_subcommunity_88', 'community_0_subcommunity_91', 'community_0_subcommunity_93'}	{'community_59', 'community_0'}	{'community_59_subcommunity_0', 'community_0_subcommunity_68', 'community_0_subcommunity_88', 'community_0_subcommunity_91', 'community_0_subcommunity_93'}	{'community_0', 'community_59'}	{'community_59_subcommunity_0', 'community_0_subcommunity_68', 'community_0_subcommunity_88', 'community_0_subcommunity_91', 'community_0_subcommunity_93'}	{'community_59', 'community_0'}	4	1	1	424	5	0	0	241	2	0	0	77	4	1	1	424	5	0	0	241	2	0	0	77	98.7	98.7	{'IncX3', 'IncFII', 'IncFIB', 'ColRNAI', 'repB', 'IncFIA'}	6	{'IncFII', 'IncFIB', 'ColRNAI', 'IncX3', 'IncFIA', 'repB'}	6	{'IncX3', 'IncFII', 'IncFIB', 'ColRNAI', 'repB', 'IncFIA'}	6	{'IncX3', 'IncFII', 'IncFIB', 'ColRNAI', 'repB', 'IncFIA'}	6	{'IncX3', 'IncFII', 'IncFIB', 'ColRNAI', 'repB', 'IncFIA'}	6	{'IncFII', 'IncFIB', 'ColRNAI', 'IncX3', 'IncFIA', 'repB'}	6	{'IncX3', 'IncFII', 'IncFIB', 'ColRNAI', 'repB', 'IncFIA'}	6	6	0	0	275	6	0	0	275	6	0	0	275
KLP00017	{'KLP00015_4', 'KLP00258_10', 'KLP00014_8', 'EC00701_3', 'KLP00015_2'}	{'KLP00695_4', 'KLP00015_4', 'KLP00002_6', 'EC00701_3', 'KLP00270_2'}	{'KLP00015_4', 'KLP00258_10', 'KLP00014_8', 'EC00701_3', 'KLP00015_2'}	{'KLP00015_4', 'KLP00258_10', 'KLP00014_8', 'EC00701_3', 'KLP00015_2'}	135145	5495048	{'community_59_subcommunity_0', 'community_0_subcommunity_68', 'community_0_subcommunity_88', 'community_0_subcommunity_91', 'community_0_subcommunity_93'}	{'community_0', 'community_59'}	{'community_59_subcommunity_0', 'community_0_subcommunity_68', 'community_0_subcommunity_88', 'community_0_subcommunity_91', 'community_0_subcommunity_93'}	{'community_59', 'community_0'}	{'community_59_subcommunity_0', 'community_0_subcommunity_68', 'community_0_subcommunity_88', 'community_0_subcommunity_91', 'community_0_subcommunity_93'}	{'community_0', 'community_59'}	{'community_59_subcommunity_0', 'community_0_subcommunity_68', 'community_0_subcommunity_88', 'community_0_subcommunity_91', 'community_0_subcommunity_93'}	{'community_0', 'community_59'}	2	3	3	422	5	0	0	241	2	0	0	77	5	0	0	425	5	0	0	241	2	0	0	77	97.8	98.7	{'IncX3', 'IncFII', 'IncFIB', 'ColRNAI', 'repB', 'IncFIA'}	6	{'IncFII', 'IncFIB', 'ColRNAI', 'IncX3', 'IncFIA', 'repB'}	6	{'IncFII', 'IncFIB', 'ColRNAI', 'IncX3', 'IncFIA', 'repB'}	6	{'IncX3', 'IncFII', 'IncFIB', 'ColRNAI', 'repB', 'IncFIA'}	6	{'IncX3', 'IncFII', 'IncFIB', 'ColRNAI', 'repB', 'IncFIA'}	6	{'IncX3', 'IncFII', 'IncFIB', 'ColRNAI', 'repB', 'IncFIA'}	6	{'IncX3', 'IncFII', 'IncFIB', 'ColRNAI', 'repB', 'IncFIA'}	6	6	0	0	275	6	0	0	275	6	0	0	275
KLP00019	{'KLP00258_10', 'KLP00038_2', 'KLP00019_3', 'KLP00014_8'}	{'KLP00258_10', 'KLP00038_2', 'KLP00014_8'}	{'KLP00258_10', 'KLP00038_2', 'KLP00019_3', 'KLP00014_8'}	{'KLP00038_2', 'KLP00019_3', 'KLP00014_8'}	224571	5206500	{'community_0_subcommunity_91', 'community_0_subcommunity_93', 'community_0_subcommunity_88'}	{'community_0'}	{'community_0_subcommunity_91', 'community_0_subcommunity_93', 'community_0_subcommunity_88'}	{'community_0'}	{'community_0_subcommunity_91', 'community_0_subcommunity_93', 'community_0_subcommunity_88'}	{'community_0'}	{'community_0_subcommunity_91', 'community_0_subcommunity_93', 'community_0_subcommunity_88'}	{'community_0'}	3	0	1	426	3	0	0	243	1	0	0	78	3	0	1	426	3	0	0	243	1	0	0	78	98.7	98.7	{'IncFII', 'IncFIB', 'ColRNAI', 'IncX3', 'IncFIA', 'repB'}	6	{'IncFII', 'IncFIB', 'ColRNAI', 'IncX3', 'IncFIA', 'repB'}	6	{'IncX3', 'IncFII', 'IncFIB', 'ColRNAI'}	4	{'IncX3', 'IncFII', 'IncFIB', 'ColRNAI', 'repB', 'IncFIA'}	6	{'IncFII', 'IncFIB', 'ColRNAI', 'IncX3', 'IncFIA', 'repB'}	6	{'IncX3', 'IncFII', 'IncFIB', 'ColRNAI', 'repB', 'IncFIA'}	6	{'IncFII', 'IncFIB', 'ColRNAI', 'repB', 'IncFIA'}	5	6	0	0	275	4	0	2	275	5	0	1	275
KLP00025	{'KLP00056_3', 'KLP00014_8', 'KLP00025_3'}	{'KLP00038_2', 'KLP00014_8', 'KLP00046_3'}	{'KLP00056_3', 'KLP00014_8', 'KLP00025_3'}	{'KLP00038_2', 'KLP00014_8', 'KLP00046_3'}	201999	5196161	{'community_0_subcommunity_88', 'community_0_subcommunity_93', 'community_0_subcommunity_91'}	{'community_0'}	{'community_0_subcommunity_88', 'community_0_subcommunity_93', 'community_0_subcommunity_91'}	{'community_0'}	{'community_0_subcommunity_88', 'community_0_subcommunity_93', 'community_0_subcommunity_91'}	{'community_0'}	{'community_0_subcommunity_88', 'community_0_subcommunity_93', 'community_0_subcommunity_91'}	{'community_0'}	1	2	2	425	3	0	0	243	1	0	0	78	1	2	2	425	3	0	0	243	1	0	0	78	98.7	98.7	{'IncX3', 'IncFII', 'IncFIB', 'ColRNAI', 'repB', 'IncFIA'}	6	{'IncFII', 'IncFIB', 'ColRNAI', 'IncX3', 'IncFIA', 'repB'}	6	{'IncFII', 'IncFIB', 'ColRNAI', 'repB', 'IncFIA'}	5	{'IncFII', 'IncFIB', 'ColRNAI', 'IncX3', 'IncFIA', 'repB'}	6	{'IncX3', 'IncFII', 'IncFIB', 'ColRNAI', 'repB', 'IncFIA'}	6	{'IncX3', 'IncFII', 'IncFIB', 'ColRNAI', 'repB', 'IncFIA'}	6	{'IncFII', 'IncFIB', 'ColRNAI', 'repB', 'IncFIA'}	5	6	0	0	275	5	0	1	275	5	0	1	275
KLP00028	{'KLP00258_10', 'KLP00038_2', 'KLP00019_3', 'KLP00014_8'}	{'KLP00258_10', 'KLP00038_2', 'KLP00014_8'}	{'KLP00258_10', 'KLP00038_2', 'KLP00019_3', 'KLP00014_8'}	{'KLP00258_10', 'KLP00038_2', 'KLP00056_4'}	198878	5202245	{'community_0_subcommunity_91', 'community_0_subcommunity_93', 'community_0_subcommunity_88'}	{'community_0'}	{'community_0_subcommunity_91', 'community_0_subcommunity_93', 'community_0_subcommunity_88'}	{'community_0'}	{'community_0_subcommunity_91', 'community_0_subcommunity_93', 'community_0_subcommunity_88'}	{'community_0'}	{'community_0_subcommunity_91', 'community_0_subcommunity_93', 'community_0_subcommunity_88'}	{'community_0'}	3	0	1	426	3	0	0	243	1	0	0	78	2	1	2	425	3	0	0	243	1	0	0	78	98.9	98.7	{'IncFII', 'IncFIB', 'ColRNAI', 'IncX3', 'IncFIA', 'repB'}	6	{'IncFII', 'IncFIB', 'ColRNAI', 'IncR', 'IncX3', 'IncFIA', 'repB'}	7	{'IncX3', 'IncFII', 'IncFIB', 'ColRNAI'}	4	{'IncX3', 'IncFII', 'IncFIB', 'ColRNAI', 'repB', 'IncFIA'}	6	{'IncFII', 'IncFIB', 'ColRNAI', 'IncX3', 'IncFIA', 'repB'}	6	{'IncFII', 'IncFIB', 'ColRNAI', 'IncX3', 'IncFIA', 'repB'}	6	{'IncFII', 'IncFIB', 'ColRNAI', 'IncX3', 'IncFIA', 'repB'}	6	6	0	0	275	4	0	3	274	6	0	0	275
KLP00035	{'KLP00258_10', 'KLP00038_2', 'KLP00019_3', 'KLP00014_8'}	{'KLP00258_10', 'KLP00038_2', 'KLP00014_8'}	{'KLP00258_10', 'KLP00038_2', 'KLP00019_3', 'KLP00014_8'}	{'KLP00258_10', 'KLP00056_4', 'KLP00042_2'}	201999	5201846	{'community_0_subcommunity_91', 'community_0_subcommunity_93', 'community_0_subcommunity_88'}	{'community_0'}	{'community_0_subcommunity_91', 'community_0_subcommunity_93', 'community_0_subcommunity_88'}	{'community_0'}	{'community_0_subcommunity_91', 'community_0_subcommunity_93', 'community_0_subcommunity_88'}	{'community_0'}	{'community_0_subcommunity_91', 'community_0_subcommunity_93', 'community_0_subcommunity_88'}	{'community_0'}	3	0	1	426	3	0	0	243	1	0	0	78	1	2	3	424	3	0	0	243	1	0	0	78	98.7	98.7	{'IncFII', 'IncFIB', 'ColRNAI', 'IncX3', 'IncFIA', 'repB'}	6	{'IncFII', 'IncFIB', 'ColRNAI', 'IncX3', 'IncFIA', 'repB'}	6	{'IncX3', 'IncFII', 'IncFIB', 'ColRNAI'}	4	{'IncX3', 'IncFII', 'IncFIB', 'ColRNAI', 'repB', 'IncFIA'}	6	{'IncFII', 'IncFIB', 'ColRNAI', 'IncX3', 'IncFIA', 'repB'}	6	{'IncFII', 'IncFIB', 'ColRNAI', 'IncX3', 'IncFIA', 'repB'}	6	{'IncFII', 'IncFIB', 'ColRNAI', 'IncX3', 'IncFIA', 'repB'}	6	6	0	0	275	4	0	2	275	6	0	0	275
KLP00038	{'KLP00038_2', 'KLP00019_3', 'KLP00014_8'}	{'KLP00258_10', 'KLP00038_2', 'KLP00014_8'}	{'KLP00038_2', 'KLP00019_3', 'KLP00014_8'}	{'KLP00038_2', 'KLP00019_3', 'KLP00014_8'}	203669	5244463	{'community_0_subcommunity_91', 'community_0_subcommunity_93', 'community_0_subcommunity_88'}	{'community_0'}	{'community_0_subcommunity_91', 'community_0_subcommunity_93', 'community_0_subcommunity_88'}	{'community_0'}	{'community_0_subcommunity_91', 'community_0_subcommunity_93', 'community_0_subcommunity_88'}	{'community_0'}	{'community_0_subcommunity_91', 'community_0_subcommunity_93', 'community_0_subcommunity_88'}	{'community_0'}	2	1	1	426	3	0	0	243	1	0	0	78	3	0	0	427	3	0	0	243	1	0	0	78	98.7	98.7	{'IncFII', 'IncFIB', 'ColRNAI', 'repB', 'IncFIA'}	5	{'IncX3', 'IncFII', 'IncFIB', 'ColRNAI', 'repB', 'IncFIA'}	6	{'IncX3', 'IncFII', 'IncFIB', 'ColRNAI'}	4	{'IncFII', 'IncFIB', 'ColRNAI', 'repB', 'IncFIA'}	5	{'IncFII', 'IncFIB', 'ColRNAI', 'repB', 'IncFIA'}	5	{'IncX3', 'IncFII', 'IncFIB', 'ColRNAI', 'repB', 'IncFIA'}	6	{'IncFII', 'IncFIB', 'ColRNAI', 'repB', 'IncFIA'}	5	5	0	0	276	4	0	2	275	5	0	1	275
KLP00042	{'KLP00042_2', 'KLP00019_3', 'KLP00014_8'}	{'KLP00042_2', 'KLP00056_4', 'KLP00258_10'}	{'KLP00042_2', 'KLP00019_3', 'KLP00014_8'}	{'KLP00042_2', 'KLP00019_3', 'KLP00014_8'}	224569	5203252	{'community_0_subcommunity_91', 'community_0_subcommunity_93', 'community_0_subcommunity_88'}	{'community_0'}	{'community_0_subcommunity_88', 'community_0_subcommunity_93', 'community_0_subcommunity_91'}	{'community_0'}	{'community_0_subcommunity_91', 'community_0_subcommunity_93', 'community_0_subcommunity_88'}	{'community_0'}	{'community_0_subcommunity_91', 'community_0_subcommunity_93', 'community_0_subcommunity_88'}	{'community_0'}	1	2	2	425	3	0	0	243	1	0	0	78	3	0	0	427	3	0	0	243	1	0	0	78	98.7	98.7	{'IncFII', 'IncFIB', 'ColRNAI', 'IncX3', 'IncFIA', 'repB'}	6	{'IncX3', 'IncFII', 'IncFIB', 'ColRNAI', 'repB', 'IncFIA'}	6	{'IncFII', 'IncFIB', 'ColRNAI', 'IncX3', 'IncFIA', 'repB'}	6	{'IncFII', 'IncFIB', 'ColRNAI', 'IncX3', 'IncFIA', 'repB'}	6	{'IncFII', 'IncFIB', 'ColRNAI', 'IncX3', 'IncFIA', 'repB'}	6	{'IncFII', 'IncFIB', 'ColRNAI', 'IncX3', 'IncFIA', 'repB'}	6	{'IncFII', 'IncFIB', 'ColRNAI', 'IncX3', 'IncFIA', 'repB'}	6	6	0	0	275	6	0	0	275	6	0	0	275
KLP00045	{'KLP00258_10', 'KLP00019_3', 'KLP00014_8'}	{'KLP00258_10', 'KLP00014_8'}	{'KLP00258_10', 'KLP00019_3', 'KLP00014_8'}	{'KLP00019_3', 'KLP00014_8'}	201997	5239649	{'community_0_subcommunity_91', 'community_0_subcommunity_88'}	{'community_0'}	{'community_0_subcommunity_91', 'community_0_subcommunity_88'}	{'community_0'}	{'community_0_subcommunity_91', 'community_0_subcommunity_88'}	{'community_0'}	{'community_0_subcommunity_91', 'community_0_subcommunity_88'}	{'community_0'}	2	0	1	427	2	0	0	244	1	0	0	78	2	0	1	427	2	0	0	244	1	0	0	78	98.7	98.7	{'IncX3', 'ColRNAI', 'IncFIA', 'repB'}	4	{'IncX3', 'ColRNAI', 'IncFIA', 'repB'}	4	{'IncX3', 'ColRNAI'}	2	{'repB', 'IncX3', 'IncFIA', 'ColRNAI'}	4	{'IncX3', 'ColRNAI', 'IncFIA', 'repB'}	4	{'IncX3', 'ColRNAI', 'IncFIA', 'repB'}	4	{'repB', 'ColRNAI', 'IncFIA'}	3	4	0	0	277	2	0	2	277	3	0	1	277
KLP00046	{'KLP00258_10', 'KLP00056_3', 'KLP00014_8', 'KLP00046_3'}	{'KLP00038_2', 'KLP00014_8', 'KLP00025_3'}	{'KLP00258_10', 'KLP00056_3', 'KLP00014_8', 'KLP00046_3'}	{'KLP00258_10', 'KLP00056_3', 'KLP00014_8'}	201997	5238335	{'community_0_subcommunity_91', 'community_0_subcommunity_93', 'community_0_subcommunity_88'}	{'community_0'}	{'community_0_subcommunity_88', 'community_0_subcommunity_93', 'community_0_subcommunity_91'}	{'community_0'}	{'community_0_subcommunity_91', 'community_0_subcommunity_93', 'community_0_subcommunity_88'}	{'community_0'}	{'community_0_subcommunity_91', 'community_0_subcommunity_93', 'community_0_subcommunity_88'}	{'community_0'}	1	2	3	424	3	0	0	243	1	0	0	78	3	0	1	426	3	0	0	243	1	0	0	78	98.7	98.7	{'IncFII', 'IncFIB', 'ColRNAI', 'IncX3', 'IncFIA', 'repB'}	6	{'IncFII', 'IncFIB', 'ColRNAI', 'IncX3', 'IncFIA', 'repB'}	6	{'IncX3', 'IncFII', 'IncFIB', 'ColRNAI', 'repB', 'IncFIA'}	6	{'IncX3', 'IncFII', 'IncFIB', 'ColRNAI', 'repB', 'IncFIA'}	6	{'IncFII', 'IncFIB', 'ColRNAI', 'IncX3', 'IncFIA', 'repB'}	6	{'IncX3', 'IncFII', 'IncFIB', 'ColRNAI', 'repB', 'IncFIA'}	6	{'IncX3', 'IncFII', 'IncFIB', 'ColRNAI'}	4	6	0	0	275	6	0	0	275	4	0	2	275
KLP00056	{'KLP00258_10', 'KLP00056_3', 'KLP00056_4'}	{'KLP00258_10', 'KLP00056_3', 'KLP00056_4'}	{'KLP00258_10', 'KLP00056_3', 'KLP00056_4'}	{'KLP00258_10', 'KLP00175_2', 'KLP00014_8'}	224110	4491562	{'community_0_subcommunity_91', 'community_0_subcommunity_93', 'community_0_subcommunity_88'}	{'community_0'}	{'community_0_subcommunity_91', 'community_0_subcommunity_93', 'community_0_subcommunity_88'}	{'community_0'}	{'community_0_subcommunity_91', 'community_0_subcommunity_93', 'community_0_subcommunity_88'}	{'community_0'}	{'community_0_subcommunity_91', 'community_0_subcommunity_93', 'community_0_subcommunity_88'}	{'community_0'}	3	0	0	427	3	0	0	243	1	0	0	78	1	2	2	425	3	0	0	243	1	0	0	78	98.7	98.7	{'IncFII', 'IncFIB', 'ColRNAI', 'IncX3', 'IncFIA', 'repB'}	6	{'IncFII', 'IncFIB', 'ColRNAI', 'IncX3', 'IncFIA', 'repB'}	6	{'IncFII', 'IncFIB', 'ColRNAI', 'IncX3', 'IncFIA', 'repB'}	6	{'IncX3', 'IncFII', 'IncFIB', 'ColRNAI', 'repB', 'IncFIA'}	6	{'IncFII', 'IncFIB', 'ColRNAI', 'IncX3', 'IncFIA', 'repB'}	6	{'IncFII', 'IncFIB', 'ColRNAI', 'IncX3', 'IncFIA', 'repB'}	6	{'IncX3', 'IncFII', 'IncFIB', 'ColRNAI'}	4	6	0	0	275	6	0	0	275	4	0	2	275
KLP00059	{'KLP00258_10', 'KLP00175_2', 'KLP00258_9'}	{'KLP00695_4', 'KLP00171_4', 'KLP00258_9'}	{'KLP00258_10', 'KLP00270_2', 'KLP00258_9'}	{'KLP00258_10', 'KLP00221_2', 'KLP00228_8'}	203670	5540956	{'community_0_subcommunity_91', 'community_0_subcommunity_93', 'community_0_subcommunity_90'}	{'community_0'}	{'community_0_subcommunity_91', 'community_0_subcommunity_93', 'community_0_subcommunity_90'}	{'community_0'}	{'community_0_subcommunity_91', 'community_0_subcommunity_93', 'community_0_subcommunity_90'}	{'community_0'}	{'community_0_subcommunity_91', 'community_0_subcommunity_93', 'community_0_subcommunity_90'}	{'community_0'}	1	2	2	425	3	0	0	243	1	0	0	78	1	2	2	425	3	0	0	243	1	0	0	78	98.7	98.7	{'IncX3', 'IncFII', 'IncR', 'IncFIB'}	4	{'IncFII', 'IncFIB', 'ColRNAI', 'IncR', 'IncX3'}	5	{'IncX3', 'IncFII', 'IncR', 'IncFIB'}	4	{'IncFII', 'IncFIB', 'ColRNAI', 'IncR', 'IncX3'}	5	{'IncX3', 'IncFII', 'IncR', 'IncFIB'}	4	{'IncFII', 'IncFIB', 'ColRNAI', 'IncR', 'IncX3'}	5	{'IncFII', 'IncFIB', 'ColRNAI', 'IncR', 'IncX3'}	5	4	0	1	276	4	0	1	276	5	0	0	276
KLP00063	{'KLP00063_2', 'KLP00063_4', 'KLP00063_5', 'KLP00063_3'}	{'KLP00063_4', 'KLP00063_3', 'KLP00270_2', 'KLP00172_3', 'KLP00063_5'}	{'KLP00063_2', 'KLP00063_4', 'KLP00063_5', 'KLP00063_3'}	{'KLP00063_4', 'KLP00063_5', 'KLP00063_2', 'KLP00063_3'}	198563	5401730	{'community_0_subcommunity_88', 'community_0_subcommunity_51', 'community_0_subcommunity_93', 'community_0_subcommunity_58'}	{'community_0'}	{'community_0_subcommunity_88', 'community_0_subcommunity_58', 'community_0_subcommunity_51', 'community_0_subcommunity_91', 'community_0_subcommunity_93'}	{'community_0'}	{'community_0_subcommunity_88', 'community_0_subcommunity_51', 'community_0_subcommunity_93', 'community_0_subcommunity_58'}	{'community_0'}	{'community_0_subcommunity_88', 'community_0_subcommunity_51', 'community_0_subcommunity_93', 'community_0_subcommunity_58'}	{'community_0'}	3	2	1	424	4	1	0	241	1	0	0	78	4	0	0	426	4	0	0	242	1	0	0	78	98.7	98.7	{'IncFII', 'IncFIB', 'ColRNAI', 'IncX3', 'repB'}	5	{'Col', 'IncFII', 'IncFIB', 'ColRNAI', 'IncX3', 'repB'}	6	{'IncX3', 'IncFII', 'IncFIB', 'ColRNAI', 'repB'}	5	{'Col', 'IncFII', 'IncFIB', 'ColRNAI', 'IncX3', 'repB'}	6	{'IncFII', 'IncFIB', 'ColRNAI', 'IncX3', 'repB'}	5	{'IncFII', 'IncFIB', 'ColRNAI', 'IncX3', 'repB'}	5	{'IncFII', 'IncFIB', 'ColRNAI', 'IncX3', 'repB'}	5	5	0	1	275	5	0	1	275	5	0	0	276
KLP00069	set()	{'KLP00258_10', 'KLP00014_8', 'EC00701_3', 'KLP00266_2'}	set()	{'KLP00014_8', 'KLP00649_9', 'KLP00266_2'}	202000	5254140	set()	set()	{'community_0_subcommunity_68', 'community_0_subcommunity_91', 'community_0_subcommunity_93', 'community_0_subcommunity_88'}	{'community_0'}	set()	set()	{'community_0_subcommunity_88', 'community_0_subcommunity_93', 'community_0_subcommunity_91'}	{'community_0'}	0	4	0	426	0	4	0	242	0	1	0	78	0	3	0	427	0	3	0	243	0	1	0	78	98.7	98.7	set()	0	{'IncFII', 'IncFIB', 'ColRNAI', 'IncR', 'IncX3'}	5	{'IncFII', 'IncFIB', 'ColRNAI', 'IncR', 'IncX3'}	5	set()	0	set()	0	{'IncFII', 'IncFIB', 'ColRNAI', 'IncR', 'IncX3'}	5	{'ColRNAI', 'IncX3', 'IncR', 'IncFII'}	4	0	0	0	281	5	0	0	276	4	0	1	276
KLP00101	{'KLP00258_10', 'KLP00108_2'}	{'KLP00695_2'}	{'KLP00258_10', 'KLP00108_2'}	{'KLP00258_10', 'KLP00108_2'}	129795	5334730	{'community_0_subcommunity_91', 'community_0_subcommunity_93'}	{'community_0'}	{'community_0_subcommunity_93'}	{'community_0'}	{'community_0_subcommunity_91', 'community_0_subcommunity_93'}	{'community_0'}	{'community_0_subcommunity_91', 'community_0_subcommunity_93'}	{'community_0'}	0	1	2	427	1	0	1	244	1	0	0	78	2	0	0	428	2	0	0	244	1	0	0	78	98.5	98.7	{'IncX3', 'IncFII', 'IncFIB'}	3	{'IncX3', 'IncFII', 'IncFIB', 'ColRNAI'}	4	{'IncFII', 'IncFIB'}	2	{'IncX3', 'IncFII', 'IncFIB', 'ColRNAI'}	4	{'IncX3', 'IncFII', 'IncFIB'}	3	{'IncX3', 'ColRNAI', 'IncFIB', 'IncFII'}	4	{'IncX3', 'IncFII', 'IncFIB'}	3	3	0	1	277	2	0	2	277	3	0	1	277
KLP00104	{'KLP00258_10'}	{'KLP00108_2'}	{'KLP00258_10', 'KLP00108_2'}	{'KLP00258_10'}	139248	247828	{'community_0_subcommunity_91'}	{'community_0'}	{'community_0_subcommunity_93'}	{'community_0'}	{'community_0_subcommunity_91', 'community_0_subcommunity_93'}	{'community_0'}	{'community_0_subcommunity_91'}	{'community_0'}	1	0	1	428	1	0	1	244	1	0	0	78	1	0	1	428	1	0	1	244	1	0	0	78	98.5	98.7	{'IncX3'}	1	{'IncX3', 'IncFII', 'IncFIB', 'ColRNAI'}	4	{'IncFII', 'IncFIB'}	2	{'IncX3', 'IncFII', 'IncFIB', 'ColRNAI'}	4	{'IncX3', 'IncFII', 'IncFIB'}	3	{'ColRNAI', 'IncX3'}	2	{'IncX3'}	1	3	0	1	277	2	0	2	277	1	0	1	279
KLP00105	set()	{'KLP00108_2'}	{'KLP00258_10', 'KLP00038_2'}	{'KLP00258_10', 'KLP00108_2'}	98745	5286842	set()	set()	{'community_0_subcommunity_93'}	{'community_0'}	{'community_0_subcommunity_91', 'community_0_subcommunity_93'}	{'community_0'}	{'community_0_subcommunity_91', 'community_0_subcommunity_93'}	{'community_0'}	0	1	2	427	1	0	1	244	1	0	0	78	1	1	1	427	2	0	0	244	1	0	0	78	98.2	98.7	set()	0	{'IncX3', 'IncFII', 'IncFIB', 'ColRNAI'}	4	{'IncFII', 'IncFIB'}	2	{'IncX3', 'IncFII', 'IncFIB', 'ColRNAI'}	4	{'IncX3', 'IncFII', 'IncFIB'}	3	{'IncX3', 'ColRNAI', 'IncFIB', 'IncFII'}	4	{'IncX3', 'IncFII', 'IncFIB'}	3	3	0	1	277	2	0	2	277	3	0	1	277
KLP00106	{'KLP00106_2'}	{'KLP00605_2', 'KLP00234_2', 'KLP00128_5'}	{'KLP00106_2', 'KLP00605_2'}	{'KLP00717_2', 'KLP00133_3'}	69644	5493174	{'community_0_subcommunity_92'}	{'community_0'}	{'community_0_subcommunity_92', 'community_0_subcommunity_88', 'community_0_subcommunity_71'}	{'community_0'}	{'community_0_subcommunity_71', 'community_0_subcommunity_92'}	{'community_0'}	{'community_0_subcommunity_71', 'community_0_subcommunity_92'}	{'community_0'}	1	2	1	426	2	1	0	243	1	0	0	78	0	2	2	426	2	0	0	244	1	0	0	78	97.1	98.5	{'repB', 'IncFII', 'ColRNAI'}	3	{'ColRNAI', 'IncFII', 'IncFIA', 'repB'}	4	{'repB', 'IncFII', 'IncFIA', 'ColRNAI'}	4	{'repB', 'IncFII', 'IncFIA', 'ColRNAI'}	4	{'repB', 'IncFII', 'IncFIA', 'ColRNAI'}	4	{'repB', 'IncFII', 'IncFIA', 'ColRNAI'}	4	{'repB', 'IncFII', 'IncFIA'}	3	4	0	0	277	4	0	0	277	3	0	1	277
KLP00108	{'KLP00258_10', 'KLP00108_2'}	{'KLP00258_10', 'KLP00695_2'}	{'KLP00258_10', 'KLP00108_2'}	{'KLP00258_10', 'KLP00108_2'}	84536	5333946	{'community_0_subcommunity_91', 'community_0_subcommunity_93'}	{'community_0'}	{'community_0_subcommunity_91', 'community_0_subcommunity_93'}	{'community_0'}	{'community_0_subcommunity_91', 'community_0_subcommunity_93'}	{'community_0'}	{'community_0_subcommunity_91', 'community_0_subcommunity_93'}	{'community_0'}	1	1	1	427	2	0	0	244	1	0	0	78	2	0	0	428	2	0	0	244	1	0	0	78	98.7	98.7	{'IncX3', 'IncFII', 'IncFIB'}	3	{'IncX3', 'IncFII', 'IncFIB', 'ColRNAI'}	4	{'IncX3', 'IncFII', 'IncFIB'}	3	{'IncX3', 'IncFII', 'IncFIB', 'ColRNAI'}	4	{'IncX3', 'IncFII', 'IncFIB'}	3	{'IncX3', 'IncFII', 'IncFIB', 'ColRNAI'}	4	{'IncX3', 'IncFII', 'IncFIB'}	3	3	0	1	277	3	0	1	277	3	0	1	277
KLP00109	{'KLP00258_10', 'KLP00108_2'}	{'KLP00258_10', 'KLP00108_2'}	{'KLP00258_10', 'KLP00108_2'}	{'KLP00258_10', 'KLP00108_2'}	139964	5331263	{'community_0_subcommunity_91', 'community_0_subcommunity_93'}	{'community_0'}	{'community_0_subcommunity_91', 'community_0_subcommunity_93'}	{'community_0'}	{'community_0_subcommunity_91', 'community_0_subcommunity_93'}	{'community_0'}	{'community_0_subcommunity_91', 'community_0_subcommunity_93'}	{'community_0'}	2	0	0	428	2	0	0	244	1	0	0	78	2	0	0	428	2	0	0	244	1	0	0	78	98.7	98.7	{'IncX3', 'IncFII', 'IncFIB'}	3	{'IncX3', 'IncFII', 'IncFIB', 'ColRNAI'}	4	{'IncX3', 'IncFII', 'IncFIB'}	3	{'IncX3', 'IncFII', 'IncFIB', 'ColRNAI'}	4	{'IncX3', 'IncFII', 'IncFIB'}	3	{'ColRNAI', 'IncFII', 'IncFIB', 'IncX3'}	4	{'IncX3', 'IncFII', 'IncFIB'}	3	3	0	1	277	3	0	1	277	3	0	1	277
KLP00110	{'KLP00258_10', 'KLP00108_2'}	{'KLP00258_10', 'KLP00108_2'}	{'KLP00258_10', 'KLP00108_2'}	{'KLP00258_10', 'KLP00108_2'}	129612	5335955	{'community_0_subcommunity_91', 'community_0_subcommunity_93'}	{'community_0'}	{'community_0_subcommunity_91', 'community_0_subcommunity_93'}	{'community_0'}	{'community_0_subcommunity_91', 'community_0_subcommunity_93'}	{'community_0'}	{'community_0_subcommunity_91', 'community_0_subcommunity_93'}	{'community_0'}	2	0	0	428	2	0	0	244	1	0	0	78	2	0	0	428	2	0	0	244	1	0	0	78	98.5	98.7	{'IncX3', 'IncFII', 'IncFIB'}	3	{'IncX3', 'IncFII', 'IncFIB', 'ColRNAI'}	4	{'IncX3', 'IncFII', 'IncFIB'}	3	{'IncX3', 'IncFII', 'IncFIB', 'ColRNAI'}	4	{'IncX3', 'IncFII', 'IncFIB'}	3	{'IncX3', 'ColRNAI', 'IncFIB', 'IncFII'}	4	{'IncX3', 'IncFII', 'IncFIB'}	3	3	0	1	277	3	0	1	277	3	0	1	277
KLP00112	{'KLP00258_10', 'KLP00108_2'}	{'KLP00108_2'}	{'KLP00258_10', 'KLP00108_2'}	{'KLP00258_10', 'KLP00108_2'}	134221	5334405	{'community_0_subcommunity_91', 'community_0_subcommunity_93'}	{'community_0'}	{'community_0_subcommunity_93'}	{'community_0'}	{'community_0_subcommunity_91', 'community_0_subcommunity_93'}	{'community_0'}	{'community_0_subcommunity_91', 'community_0_subcommunity_93'}	{'community_0'}	1	0	1	428	1	0	1	244	1	0	0	78	2	0	0	428	2	0	0	244	1	0	0	78	98.7	98.7	{'IncX3', 'IncFII', 'IncFIB'}	3	{'IncX3', 'IncFII', 'IncFIB', 'ColRNAI'}	4	{'IncFII', 'IncFIB'}	2	{'IncX3', 'IncFII', 'IncFIB', 'ColRNAI'}	4	{'IncX3', 'IncFII', 'IncFIB'}	3	{'IncX3', 'IncFII', 'IncFIB', 'ColRNAI'}	4	{'IncX3', 'IncFII', 'IncFIB'}	3	3	0	1	277	2	0	2	277	3	0	1	277
KLP00114	{'KLP00258_10', 'KLP00108_2'}	{'KLP00258_10', 'KLP00270_2'}	{'KLP00258_10', 'KLP00108_2'}	{'KLP00258_10', 'KLP00108_2'}	127316	5337420	{'community_0_subcommunity_91', 'community_0_subcommunity_93'}	{'community_0'}	{'community_0_subcommunity_91', 'community_0_subcommunity_93'}	{'community_0'}	{'community_0_subcommunity_91', 'community_0_subcommunity_93'}	{'community_0'}	{'community_0_subcommunity_91', 'community_0_subcommunity_93'}	{'community_0'}	1	1	1	427	2	0	0	244	1	0	0	78	2	0	0	428	2	0	0	244	1	0	0	78	98.5	98.7	{'IncX3', 'IncFII', 'IncFIB'}	3	{'IncX3', 'IncFII', 'IncFIB'}	3	{'IncX3', 'IncFII', 'IncFIB'}	3	{'IncX3', 'IncFII', 'IncFIB'}	3	{'IncX3', 'IncFII', 'IncFIB'}	3	{'IncX3', 'ColRNAI', 'IncFIB', 'IncFII'}	4	{'IncX3', 'IncFII', 'IncFIB'}	3	3	0	0	278	3	0	0	278	3	0	1	277
KLP00115	{'KLP00258_10'}	{'KLP00108_2'}	{'KLP00258_10', 'KLP00270_2'}	{'KLP00258_10', 'KLP00108_2'}	180421	5332124	{'community_0_subcommunity_91'}	{'community_0'}	{'community_0_subcommunity_93'}	{'community_0'}	{'community_0_subcommunity_91', 'community_0_subcommunity_93'}	{'community_0'}	{'community_0_subcommunity_91', 'community_0_subcommunity_93'}	{'community_0'}	0	1	2	427	1	0	1	244	1	0	0	78	1	1	1	427	2	0	0	244	1	0	0	78	98.7	98.7	{'IncX3'}	1	{'IncX3', 'IncFII', 'IncFIB', 'ColRNAI'}	4	{'IncFII', 'IncFIB'}	2	{'IncX3', 'IncFII', 'IncFIB', 'ColRNAI'}	4	{'IncX3', 'IncFII', 'IncFIB'}	3	{'IncX3', 'ColRNAI', 'IncFIB', 'IncFII'}	4	{'IncX3', 'IncFII', 'IncFIB'}	3	3	0	1	277	2	0	2	277	3	0	1	277
KLP00116	{'KLP00196_2'}	{'KLP00147_2'}	{'KLP00196_2'}	{'KLP00196_2'}	188028	5349081	{'community_0_subcommunity_92'}	{'community_0'}	{'community_0_subcommunity_92'}	{'community_0'}	{'community_0_subcommunity_92'}	{'community_0'}	{'community_0_subcommunity_92'}	{'community_0'}	0	1	1	428	1	0	0	245	1	0	0	78	1	0	0	429	1	0	0	245	1	0	0	78	98.7	98.7	{'repB', 'IncFII'}	2	{'repB', 'IncFII'}	2	{'repB', 'IncFII'}	2	{'repB', 'IncFII'}	2	{'repB', 'IncFII'}	2	{'repB', 'IncFII'}	2	{'repB', 'IncFII'}	2	2	0	0	279	2	0	0	279	2	0	0	279
KLP00117	{'KLP00196_2'}	{'KLP00147_2'}	{'KLP00196_2'}	{'KLP00196_2'}	135145	5495048	{'community_0_subcommunity_92'}	{'community_0'}	{'community_0_subcommunity_92'}	{'community_0'}	{'community_0_subcommunity_92'}	{'community_0'}	{'community_0_subcommunity_92'}	{'community_0'}	0	1	1	428	1	0	0	245	1	0	0	78	1	0	0	429	1	0	0	245	1	0	0	78	97.8	98.7	{'repB', 'IncFII'}	2	{'repB', 'IncFII'}	2	{'repB', 'IncFII'}	2	{'repB', 'IncFII'}	2	{'repB', 'IncFII'}	2	{'repB', 'IncFII'}	2	{'repB', 'IncFII'}	2	2	0	0	279	2	0	0	279	2	0	0	279
KLP00119	{'KLP00196_2'}	{'KLP00147_2'}	{'KLP00196_2'}	{'KLP00258_10', 'KLP00196_2'}	135482	5446078	{'community_0_subcommunity_92'}	{'community_0'}	{'community_0_subcommunity_92'}	{'community_0'}	{'community_0_subcommunity_92'}	{'community_0'}	{'community_0_subcommunity_91', 'community_0_subcommunity_92'}	{'community_0'}	0	1	1	428	1	0	0	245	1	0	0	78	1	1	0	428	1	1	0	244	1	0	0	78	98.5	98.7	{'repB', 'IncFII'}	2	{'repB', 'IncFII'}	2	{'repB', 'IncFII'}	2	{'repB', 'IncFII'}	2	{'repB', 'IncFII'}	2	{'IncFII', 'IncFIB', 'ColRNAI', 'IncX3', 'repB'}	5	{'IncX3', 'IncFII', 'repB'}	3	2	0	0	279	2	0	0	279	3	0	2	276
KLP00120	{'KLP00196_2'}	{'KLP00147_2'}	{'KLP00196_2'}	{'KLP00196_2'}	203666	5495071	{'community_0_subcommunity_92'}	{'community_0'}	{'community_0_subcommunity_92'}	{'community_0'}	{'community_0_subcommunity_92'}	{'community_0'}	{'community_0_subcommunity_92'}	{'community_0'}	0	1	1	428	1	0	0	245	1	0	0	78	1	0	0	429	1	0	0	245	1	0	0	78	98.7	98.7	{'repB', 'IncFII'}	2	{'repB', 'IncFII'}	2	{'repB', 'IncFII'}	2	{'repB', 'IncFII'}	2	{'repB', 'IncFII'}	2	{'repB', 'IncFII'}	2	{'repB', 'IncFII'}	2	2	0	0	279	2	0	0	279	2	0	0	279
KLP00121	{'KLP00145_2'}	{'KLP00147_2'}	{'KLP00145_2'}	{'KLP00196_2'}	148454	5237018	{'community_0_subcommunity_92'}	{'community_0'}	{'community_0_subcommunity_92'}	{'community_0'}	{'community_0_subcommunity_92'}	{'community_0'}	{'community_0_subcommunity_92'}	{'community_0'}	0	1	1	428	1	0	0	245	1	0	0	78	0	1	1	428	1	0	0	245	1	0	0	78	98.5	98.7	{'repB', 'IncFII'}	2	{'repB', 'IncFII'}	2	{'repB', 'IncFII'}	2	{'repB', 'IncFII'}	2	{'repB', 'IncFII'}	2	{'repB', 'IncFII', 'ColRNAI'}	3	{'repB', 'IncFII'}	2	2	0	0	279	2	0	0	279	2	0	1	278
KLP00122	{'KLP00196_2'}	{'KLP00147_2'}	{'KLP00196_2'}	{'KLP00196_2'}	224775	5471818	{'community_0_subcommunity_92'}	{'community_0'}	{'community_0_subcommunity_92'}	{'community_0'}	{'community_0_subcommunity_92'}	{'community_0'}	{'community_0_subcommunity_92'}	{'community_0'}	0	1	1	428	1	0	0	245	1	0	0	78	1	0	0	429	1	0	0	245	1	0	0	78	98.7	98.7	{'repB', 'IncFII'}	2	{'repB', 'IncFII'}	2	{'repB', 'IncFII'}	2	{'repB', 'IncFII'}	2	{'repB', 'IncFII'}	2	{'repB', 'IncFII'}	2	{'repB', 'IncFII'}	2	2	0	0	279	2	0	0	279	2	0	0	279
KLP00124	set()	{'KLP00147_2', 'KLP00133_3'}	{'KLP00196_2'}	{'KLP00196_2', 'KLP00133_3'}	191090	5493681	set()	set()	{'community_0_subcommunity_71', 'community_0_subcommunity_92'}	{'community_0'}	{'community_0_subcommunity_92'}	{'community_0'}	{'community_0_subcommunity_71', 'community_0_subcommunity_92'}	{'community_0'}	0	2	1	427	1	1	0	244	1	0	0	78	1	1	0	428	1	1	0	244	1	0	0	78	98.7	98.7	set()	0	{'repB', 'IncFII', 'IncFIA'}	3	{'repB', 'IncFII', 'IncFIA'}	3	{'repB', 'IncFII', 'IncFIA'}	3	{'repB', 'IncFII'}	2	{'repB', 'IncFII', 'IncFIA'}	3	{'repB', 'IncFII', 'IncFIA'}	3	2	0	1	278	3	0	0	278	3	0	0	278
KLP00125	{'KLP00196_2'}	{'KLP00157_2'}	{'KLP00196_2'}	{'KLP00196_2'}	191527	5495071	{'community_0_subcommunity_92'}	{'community_0'}	{'community_0_subcommunity_92'}	{'community_0'}	{'community_0_subcommunity_92'}	{'community_0'}	{'community_0_subcommunity_92'}	{'community_0'}	0	1	1	428	1	0	0	245	1	0	0	78	1	0	0	429	1	0	0	245	1	0	0	78	98.7	98.7	{'repB', 'IncFII'}	2	{'repB', 'IncFII'}	2	{'repB', 'IncFII'}	2	{'repB', 'IncFII'}	2	{'repB', 'IncFII'}	2	{'repB', 'IncFII'}	2	{'repB', 'IncFII'}	2	2	0	0	279	2	0	0	279	2	0	0	279
KLP00127	{'KLP00196_2'}	{'KLP00147_2'}	{'KLP00196_2'}	{'KLP00196_2'}	180858	5495785	{'community_0_subcommunity_92'}	{'community_0'}	{'community_0_subcommunity_92'}	{'community_0'}	{'community_0_subcommunity_92'}	{'community_0'}	{'community_0_subcommunity_92'}	{'community_0'}	0	1	1	428	1	0	0	245	1	0	0	78	1	0	0	429	1	0	0	245	1	0	0	78	98.7	98.7	{'repB', 'IncFII'}	2	{'repB', 'IncFII'}	2	{'repB', 'IncFII'}	2	{'repB', 'IncFII'}	2	{'repB', 'IncFII'}	2	{'repB', 'IncFII'}	2	{'repB', 'IncFII'}	2	2	0	0	279	2	0	0	279	2	0	0	279
KLP00128	{'KLP00128_2', 'KLP00128_4', 'KLP00128_5'}	{'KLP00630_3', 'KLP00128_4', 'KLP00605_2', 'KLP00128_5'}	{'KLP00128_2', 'KLP00128_4', 'KLP00128_5'}	{'KLP00258_10', 'KLP00128_2', 'KLP00014_8', 'KLP00133_3'}	204710	5493859	{'community_0_subcommunity_88', 'community_0_subcommunity_92'}	{'community_0'}	{'community_0_subcommunity_77', 'community_0_subcommunity_88', 'community_0_subcommunity_71', 'community_0_subcommunity_92'}	{'community_0'}	{'community_0_subcommunity_88', 'community_0_subcommunity_92'}	{'community_0'}	{'community_0_subcommunity_91', 'community_0_subcommunity_71', 'community_0_subcommunity_88', 'community_0_subcommunity_92'}	{'community_0'}	2	2	1	425	2	2	0	242	1	0	0	78	1	3	2	424	2	2	0	242	1	0	0	78	98.7	98.7	{'Col', 'IncFII', 'Col440I', 'ColRNAI', 'repB'}	5	{'Col', 'IncFII', 'ColRNAI', 'repB', 'IncFIA'}	5	{'Col', 'IncFII', 'Col440I', 'ColRNAI', 'IncFIA'}	5	{'Col', 'IncFII', 'ColRNAI', 'repB', 'IncFIA'}	5	{'Col', 'IncFII', 'Col440I', 'ColRNAI', 'repB'}	5	{'Col', 'IncFII', 'ColRNAI', 'IncX3', 'IncFIA', 'repB'}	6	{'IncFII', 'ColRNAI', 'IncX3', 'IncFIA', 'repB'}	5	4	1	1	275	4	1	1	275	5	0	1	275
KLP00129	set()	{'KLP00605_3', 'KLP00133_3'}	{'KLP00196_2'}	{'KLP00128_2', 'KLP00133_3'}	147406	4260194	set()	set()	{'community_0_subcommunity_71', 'community_0_subcommunity_92'}	{'community_0'}	{'community_0_subcommunity_92'}	{'community_0'}	{'community_0_subcommunity_71', 'community_0_subcommunity_92'}	{'community_0'}	0	2	1	427	1	1	0	244	1	0	0	78	0	2	1	427	1	1	0	244	1	0	0	78	98.7	98.7	set()	0	{'repB', 'IncFII', 'IncFIA'}	3	{'repB', 'IncFII', 'IncFIA'}	3	{'repB', 'IncFII', 'IncFIA'}	3	{'repB', 'IncFII'}	2	{'repB', 'IncFII', 'IncFIA'}	3	{'repB', 'IncFII', 'IncFIA'}	3	2	0	1	278	3	0	0	278	3	0	0	278
KLP00130	{'KLP00145_2'}	{'KLP00147_2', 'KLP00133_3'}	{'KLP00145_2'}	{'KLP00717_2', 'KLP00133_3'}	224772	5202633	{'community_0_subcommunity_92'}	{'community_0'}	{'community_0_subcommunity_71', 'community_0_subcommunity_92'}	{'community_0'}	{'community_0_subcommunity_92'}	{'community_0'}	{'community_0_subcommunity_71', 'community_0_subcommunity_92'}	{'community_0'}	0	2	1	427	1	1	0	244	1	0	0	78	0	2	1	427	1	1	0	244	1	0	0	78	98.7	98.7	{'repB', 'IncFII'}	2	{'repB', 'IncFII', 'IncFIA'}	3	{'repB', 'IncFII', 'IncFIA'}	3	{'repB', 'IncFII', 'IncFIA'}	3	{'repB', 'IncFII'}	2	{'repB', 'IncFII', 'IncFIA'}	3	{'repB', 'IncFII', 'IncFIA'}	3	2	0	1	278	3	0	0	278	3	0	0	278
KLP00131	{'KLP00196_2'}	{'KLP00605_3', 'KLP00133_3'}	{'KLP00196_2'}	{'KLP00146_2', 'KLP00133_3'}	204710	3559989	{'community_0_subcommunity_92'}	{'community_0'}	{'community_0_subcommunity_71', 'community_0_subcommunity_92'}	{'community_0'}	{'community_0_subcommunity_92'}	{'community_0'}	{'community_0_subcommunity_71', 'community_0_subcommunity_92'}	{'community_0'}	0	2	1	427	1	1	0	244	1	0	0	78	0	2	1	427	1	1	0	244	1	0	0	78	98.7	98.7	{'repB', 'IncFII'}	2	{'repB', 'IncFII', 'IncFIA'}	3	{'repB', 'IncFII', 'IncFIA'}	3	{'repB', 'IncFII', 'IncFIA'}	3	{'repB', 'IncFII'}	2	{'repB', 'IncFII', 'IncFIA'}	3	{'repB', 'IncFII', 'IncFIA'}	3	2	0	1	278	3	0	0	278	3	0	0	278
KLP00132	set()	{'KLP00147_2', 'KLP00133_3'}	{'KLP00196_2', 'KLP00133_3'}	{'KLP00147_2', 'KLP00605_2'}	194305	1840526	set()	set()	{'community_0_subcommunity_71', 'community_0_subcommunity_92'}	{'community_0'}	{'community_0_subcommunity_71', 'community_0_subcommunity_92'}	{'community_0'}	{'community_0_subcommunity_71', 'community_0_subcommunity_92'}	{'community_0'}	1	1	1	427	2	0	0	244	1	0	0	78	0	2	2	426	2	0	0	244	1	0	0	78	98.7	98.7	set()	0	{'repB', 'IncFII', 'IncFIA'}	3	{'repB', 'IncFII', 'IncFIA'}	3	{'repB', 'IncFII', 'IncFIA'}	3	{'repB', 'IncFII', 'IncFIA'}	3	{'repB', 'IncFII', 'IncFIA'}	3	{'repB', 'IncFII', 'IncFIA'}	3	3	0	0	278	3	0	0	278	3	0	0	278
KLP00133	{'KLP00196_2', 'KLP00133_3'}	{'KLP00605_3', 'KLP00133_3'}	{'KLP00196_2', 'KLP00133_3'}	{'KLP00234_2', 'KLP00133_3'}	204710	5490865	{'community_0_subcommunity_71', 'community_0_subcommunity_92'}	{'community_0'}	{'community_0_subcommunity_71', 'community_0_subcommunity_92'}	{'community_0'}	{'community_0_subcommunity_71', 'community_0_subcommunity_92'}	{'community_0'}	{'community_0_subcommunity_71', 'community_0_subcommunity_92'}	{'community_0'}	1	1	1	427	2	0	0	244	1	0	0	78	1	1	1	427	2	0	0	244	1	0	0	78		98.7	{'repB', 'IncFII', 'IncFIA'}	3	{'repB', 'IncFII', 'IncFIA'}	3	{'repB', 'IncFII', 'IncFIA'}	3	{'repB', 'IncFII', 'IncFIA'}	3	{'repB', 'IncFII', 'IncFIA'}	3	{'repB', 'IncFII', 'IncFIA'}	3	{'repB', 'IncFII', 'IncFIA'}	3	3	0	0	278	3	0	0	278	3	0	0	278
KLP00134	{'KLP00196_2', 'KLP00133_3'}	{'KLP00147_2', 'KLP00133_3'}	{'KLP00196_2', 'KLP00133_3'}	{'KLP00234_2', 'KLP00605_2'}	221561	3213679	{'community_0_subcommunity_71', 'community_0_subcommunity_92'}	{'community_0'}	{'community_0_subcommunity_71', 'community_0_subcommunity_92'}	{'community_0'}	{'community_0_subcommunity_71', 'community_0_subcommunity_92'}	{'community_0'}	{'community_0_subcommunity_71', 'community_0_subcommunity_92'}	{'community_0'}	1	1	1	427	2	0	0	244	1	0	0	78	0	2	2	426	2	0	0	244	1	0	0	78	98.7	98.7	{'repB', 'IncFII', 'IncFIA'}	3	{'repB', 'IncFII', 'IncFIA'}	3	{'repB', 'IncFII', 'IncFIA'}	3	{'repB', 'IncFII', 'IncFIA'}	3	{'repB', 'IncFII', 'IncFIA'}	3	{'repB', 'IncFII', 'IncFIA'}	3	{'repB', 'IncFII', 'IncFIA'}	3	3	0	0	278	3	0	0	278	3	0	0	278
KLP00135	{'KLP00133_3'}	{'KLP00234_2', 'KLP00133_3'}	{'KLP00154_2', 'KLP00133_3'}	{'KLP00196_2', 'KLP00133_3'}	170952	5358335	{'community_0_subcommunity_71'}	{'community_0'}	{'community_0_subcommunity_71', 'community_0_subcommunity_92'}	{'community_0'}	{'community_0_subcommunity_71', 'community_0_subcommunity_92'}	{'community_0'}	{'community_0_subcommunity_71', 'community_0_subcommunity_92'}	{'community_0'}	1	1	1	427	2	0	0	244	1	0	0	78	1	1	1	427	2	0	0	244	1	0	0	78	98.7	98.7	{'IncFII', 'IncFIA'}	2	{'repB', 'IncFII', 'IncFIA'}	3	{'repB', 'IncFII', 'IncFIA'}	3	{'repB', 'IncFII', 'IncFIA'}	3	{'repB', 'IncFII', 'IncFIA'}	3	{'repB', 'IncFII', 'IncFIA'}	3	{'repB', 'IncFII', 'IncFIA'}	3	3	0	0	278	3	0	0	278	3	0	0	278
KLP00136	{'KLP00196_2'}	{'KLP00147_2'}	{'KLP00196_2'}	{'KLP00196_2'}	219068	5494317	{'community_0_subcommunity_92'}	{'community_0'}	{'community_0_subcommunity_92'}	{'community_0'}	{'community_0_subcommunity_92'}	{'community_0'}	{'community_0_subcommunity_92'}	{'community_0'}	0	1	1	428	1	0	0	245	1	0	0	78	1	0	0	429	1	0	0	245	1	0	0	78	98.7	98.7	{'repB', 'IncFII'}	2	{'repB', 'IncFII'}	2	{'repB', 'IncFII'}	2	{'repB', 'IncFII'}	2	{'repB', 'IncFII'}	2	{'repB', 'IncFII'}	2	{'repB', 'IncFII'}	2	2	0	0	279	2	0	0	279	2	0	0	279
KLP00137	set()	{'KLP00605_3', 'KLP00133_3'}	{'KLP00196_2'}	{'KLP00157_2'}	221561	3584103	set()	set()	{'community_0_subcommunity_71', 'community_0_subcommunity_92'}	{'community_0'}	{'community_0_subcommunity_92'}	{'community_0'}	{'community_0_subcommunity_92'}	{'community_0'}	0	2	1	427	1	1	0	244	1	0	0	78	0	1	1	428	1	0	0	245	1	0	0	78	98.7	98.7	set()	0	{'repB', 'IncFII', 'IncFIA'}	3	{'repB', 'IncFII', 'IncFIA'}	3	{'repB', 'IncFII', 'IncFIA'}	3	{'repB', 'IncFII'}	2	{'repB', 'IncFII', 'IncFIA'}	3	{'repB', 'IncFII'}	2	2	0	1	278	3	0	0	278	2	0	1	278
KLP00138	{'KLP00196_2'}	{'KLP00147_2'}	{'KLP00196_2'}	{'KLP00196_2'}	191527	5452799	{'community_0_subcommunity_92'}	{'community_0'}	{'community_0_subcommunity_92'}	{'community_0'}	{'community_0_subcommunity_92'}	{'community_0'}	{'community_0_subcommunity_92'}	{'community_0'}	0	1	1	428	1	0	0	245	1	0	0	78	1	0	0	429	1	0	0	245	1	0	0	78	98.7	98.7	{'repB', 'IncFII'}	2	{'repB', 'IncFII'}	2	{'repB', 'IncFII'}	2	{'repB', 'IncFII'}	2	{'repB', 'IncFII'}	2	{'repB', 'IncFII'}	2	{'repB', 'IncFII'}	2	2	0	0	279	2	0	0	279	2	0	0	279
KLP00140	set()	{'KLP00717_2', 'KLP00133_3'}	{'KLP00717_2', 'KLP00605_2', 'KLP00128_5'}	{'KLP00234_2', 'KLP00605_2'}	200523	5490584	set()	set()	{'community_0_subcommunity_71', 'community_0_subcommunity_92'}	{'community_0'}	{'community_0_subcommunity_88', 'community_0_subcommunity_71', 'community_0_subcommunity_92'}	{'community_0'}	{'community_0_subcommunity_71', 'community_0_subcommunity_92'}	{'community_0'}	1	1	2	426	2	0	1	243	1	0	0	78	1	1	2	426	2	0	1	243	1	0	0	78	98.7	98.7	set()	0	{'repB', 'IncFII', 'IncFIA', 'ColRNAI'}	4	{'repB', 'IncFII', 'IncFIA'}	3	{'repB', 'IncFII', 'IncFIA', 'ColRNAI'}	4	{'repB', 'IncFII', 'IncFIA', 'ColRNAI'}	4	{'repB', 'IncFII', 'IncFIA', 'ColRNAI'}	4	{'repB', 'IncFII', 'IncFIA'}	3	4	0	0	277	3	0	1	277	3	0	1	277
KLP00141	{'KLP00133_3'}	{'KLP00147_2', 'KLP00133_3'}	{'KLP00133_3'}	{'KLP00196_2', 'KLP00133_3'}	224771	3081612	{'community_0_subcommunity_71'}	{'community_0'}	{'community_0_subcommunity_71', 'community_0_subcommunity_92'}	{'community_0'}	{'community_0_subcommunity_71'}	{'community_0'}	{'community_0_subcommunity_71', 'community_0_subcommunity_92'}	{'community_0'}	1	1	0	428	1	1	0	244	1	0	0	78	1	1	0	428	1	1	0	244	1	0	0	78	98.7	98.7	{'IncFII', 'IncFIA'}	2	{'repB', 'IncFII', 'IncFIA'}	3	{'repB', 'IncFII', 'IncFIA'}	3	{'repB', 'IncFII', 'IncFIA'}	3	{'IncFII', 'IncFIA'}	2	{'repB', 'IncFII', 'IncFIA'}	3	{'repB', 'IncFII', 'IncFIA'}	3	2	0	1	278	3	0	0	278	3	0	0	278
KLP00142	{'KLP00142_2', 'KLP00234_2'}	{'KLP00142_2', 'KLP00234_2'}	{'KLP00142_2', 'KLP00184_2'}	{'KLP00142_2', 'KLP00234_2'}	191527	5498231	{'community_0_subcommunity_46', 'community_0_subcommunity_92'}	{'community_0'}	{'community_0_subcommunity_46', 'community_0_subcommunity_92'}	{'community_0'}	{'community_0_subcommunity_46', 'community_0_subcommunity_92'}	{'community_0'}	{'community_0_subcommunity_46', 'community_0_subcommunity_92'}	{'community_0'}	1	1	1	427	2	0	0	244	1	0	0	78	1	1	1	427	2	0	0	244	1	0	0	78	98.7	98.7	{'repB', 'IncFII', 'IncFIB', 'IncFIC'}	4	{'repB', 'IncFII', 'IncFIB', 'IncFIC'}	4	{'repB', 'IncFII', 'IncFIB', 'IncFIC'}	4	{'repB', 'IncFII', 'IncFIB', 'IncFIC'}	4	{'repB', 'IncFII', 'IncFIB', 'IncFIC'}	4	{'repB', 'IncFII', 'IncFIB', 'IncFIC'}	4	{'repB', 'IncFII', 'IncFIB', 'IncFIC'}	4	4	0	0	277	4	0	0	277	4	0	0	277
KLP00144	{'KLP00144_2'}	{'KLP00147_2'}	{'KLP00144_2'}	{'KLP00196_2'}	191527	5399522	{'community_0_subcommunity_92'}	{'community_0'}	{'community_0_subcommunity_92'}	{'community_0'}	{'community_0_subcommunity_92'}	{'community_0'}	{'community_0_subcommunity_92'}	{'community_0'}	0	1	1	428	1	0	0	245	1	0	0	78	0	1	1	428	1	0	0	245	1	0	0	78	98.7	98.6	{'repB', 'IncFII'}	2	{'repB', 'IncFII'}	2	{'repB', 'IncFII'}	2	{'repB', 'IncFII'}	2	{'repB', 'IncFII'}	2	{'repB', 'IncFII'}	2	{'repB', 'IncFII'}	2	2	0	0	279	2	0	0	279	2	0	0	279
KLP00145	{'KLP00145_2'}	{'KLP00147_2'}	{'KLP00145_2'}	set()	204764	5252248	{'community_0_subcommunity_92'}	{'community_0'}	{'community_0_subcommunity_92'}	{'community_0'}	{'community_0_subcommunity_92'}	{'community_0'}	set()	set()	0	1	1	428	1	0	0	245	1	0	0	78	0	0	1	429	0	0	1	245	0	0	1	78	98.7	98.7	{'repB', 'IncFII'}	2	{'repB', 'IncFII'}	2	{'repB', 'IncFII'}	2	{'repB', 'IncFII'}	2	{'repB', 'IncFII'}	2	set()	0	set()	0	2	0	0	279	2	0	0	279	0	0	0	281
KLP00146	{'KLP00146_2'}	{'KLP00154_2'}	{'KLP00146_2'}	{'KLP00146_2'}	204709	5494117	{'community_0_subcommunity_92'}	{'community_0'}	{'community_0_subcommunity_92'}	{'community_0'}	{'community_0_subcommunity_92'}	{'community_0'}	{'community_0_subcommunity_92'}	{'community_0'}	0	1	1	428	1	0	0	245	1	0	0	78	1	0	0	429	1	0	0	245	1	0	0	78	98.7	98.7	{'repB', 'IncFII'}	2	{'repB', 'IncFII'}	2	{'repB', 'IncFII'}	2	{'repB', 'IncFII'}	2	{'repB', 'IncFII'}	2	{'repB', 'IncFII'}	2	{'repB', 'IncFII'}	2	2	0	0	279	2	0	0	279	2	0	0	279
KLP00147	{'KLP00147_2'}	{'KLP00147_2'}	{'KLP00147_2'}	set()	203666	5494899	{'community_0_subcommunity_92'}	{'community_0'}	{'community_0_subcommunity_92'}	{'community_0'}	{'community_0_subcommunity_92'}	{'community_0'}	set()	set()	1	0	0	429	1	0	0	245	1	0	0	78	0	0	1	429	0	0	1	245	0	0	1	78	98.7	98.7	{'repB', 'IncFII'}	2	{'repB', 'IncFII'}	2	{'repB', 'IncFII'}	2	{'repB', 'IncFII'}	2	{'repB', 'IncFII'}	2	set()	0	set()	0	2	0	0	279	2	0	0	279	0	0	0	281
KLP00148	{'KLP00145_2'}	{'KLP00147_2'}	{'KLP00145_2'}	{'KLP00157_2'}	203667	5251650	{'community_0_subcommunity_92'}	{'community_0'}	{'community_0_subcommunity_92'}	{'community_0'}	{'community_0_subcommunity_92'}	{'community_0'}	{'community_0_subcommunity_92'}	{'community_0'}	0	1	1	428	1	0	0	245	1	0	0	78	0	1	1	428	1	0	0	245	1	0	0	78	98.7	98.7	{'repB', 'IncFII'}	2	{'repB', 'IncFII'}	2	{'repB', 'IncFII'}	2	{'repB', 'IncFII'}	2	{'repB', 'IncFII'}	2	{'repB', 'IncFII'}	2	{'repB', 'IncFII'}	2	2	0	0	279	2	0	0	279	2	0	0	279
KLP00149	{'KLP00196_2'}	{'KLP00154_2'}	{'KLP00196_2'}	set()	136412	5492154	{'community_0_subcommunity_92'}	{'community_0'}	{'community_0_subcommunity_92'}	{'community_0'}	{'community_0_subcommunity_92'}	{'community_0'}	set()	set()	0	1	1	428	1	0	0	245	1	0	0	78	0	0	1	429	0	0	1	245	0	0	1	78	98.5	98.7	{'repB', 'IncFII'}	2	{'repB', 'IncFII'}	2	{'repB', 'IncFII'}	2	{'repB', 'IncFII'}	2	{'repB', 'IncFII'}	2	set()	0	set()	0	2	0	0	279	2	0	0	279	0	0	0	281
KLP00151	{'KLP00196_2'}	{'KLP00196_2'}	{'KLP00196_2'}	{'KLP00196_2'}	203666	5491547	{'community_0_subcommunity_92'}	{'community_0'}	{'community_0_subcommunity_92'}	{'community_0'}	{'community_0_subcommunity_92'}	{'community_0'}	{'community_0_subcommunity_92'}	{'community_0'}	1	0	0	429	1	0	0	245	1	0	0	78	1	0	0	429	1	0	0	245	1	0	0	78	98.7	98.7	{'repB', 'IncFII'}	2	{'repB', 'IncFII'}	2	{'repB', 'IncFII'}	2	{'repB', 'IncFII'}	2	{'repB', 'IncFII'}	2	{'repB', 'IncFII'}	2	{'repB', 'IncFII'}	2	2	0	0	279	2	0	0	279	2	0	0	279
KLP00152	{'KLP00196_2'}	{'KLP00147_2'}	{'KLP00196_2'}	{'KLP00147_2'}	203665	5494192	{'community_0_subcommunity_92'}	{'community_0'}	{'community_0_subcommunity_92'}	{'community_0'}	{'community_0_subcommunity_92'}	{'community_0'}	{'community_0_subcommunity_92'}	{'community_0'}	0	1	1	428	1	0	0	245	1	0	0	78	0	1	1	428	1	0	0	245	1	0	0	78	98.7	98.7	{'repB', 'IncFII'}	2	{'repB', 'IncFII'}	2	{'repB', 'IncFII'}	2	{'repB', 'IncFII'}	2	{'repB', 'IncFII'}	2	{'repB', 'IncFII', 'ColRNAI'}	3	{'repB', 'IncFII'}	2	2	0	0	279	2	0	0	279	2	0	1	278
KLP00153	{'KLP00196_2'}	{'KLP00196_2'}	{'KLP00196_2'}	{'KLP00196_2'}	154589	5494341	{'community_0_subcommunity_92'}	{'community_0'}	{'community_0_subcommunity_92'}	{'community_0'}	{'community_0_subcommunity_92'}	{'community_0'}	{'community_0_subcommunity_92'}	{'community_0'}	1	0	0	429	1	0	0	245	1	0	0	78	1	0	0	429	1	0	0	245	1	0	0	78	98.7	98.7	{'repB', 'IncFII'}	2	{'repB', 'IncFII'}	2	{'repB', 'IncFII'}	2	{'repB', 'IncFII'}	2	{'repB', 'IncFII'}	2	{'repB', 'IncFII'}	2	{'repB', 'IncFII'}	2	2	0	0	279	2	0	0	279	2	0	0	279
KLP00154	{'KLP00154_2'}	{'KLP00154_2'}	{'KLP00154_2'}	{'KLP00146_2'}	203667	5493237	{'community_0_subcommunity_92'}	{'community_0'}	{'community_0_subcommunity_92'}	{'community_0'}	{'community_0_subcommunity_92'}	{'community_0'}	{'community_0_subcommunity_92'}	{'community_0'}	1	0	0	429	1	0	0	245	1	0	0	78	0	1	1	428	1	0	0	245	1	0	0	78	98.7	98.7	{'repB', 'IncFII'}	2	{'repB', 'IncFII'}	2	{'repB', 'IncFII'}	2	{'repB', 'IncFII'}	2	{'repB', 'IncFII'}	2	{'repB', 'IncFII'}	2	{'repB', 'IncFII'}	2	2	0	0	279	2	0	0	279	2	0	0	279
KLP00155	set()	{'KLP00204_3', 'KLP00002_6', 'KLP00158_4'}	{'KLP00204_4', 'KLP00204_3', 'KLP00002_6'}	set()	99275	99275	set()	set()	{'community_0_subcommunity_88', 'community_0_subcommunity_59', 'community_0_subcommunity_90'}	{'community_0'}	{'community_0_subcommunity_88', 'community_0_subcommunity_59', 'community_0_subcommunity_90'}	{'community_0'}	set()	set()	2	1	1	426	3	0	0	243	1	0	0	78	0	0	3	427	0	0	3	243	0	0	1	78	98.2	98.2	set()	0	{'ColRNAI', 'IncFII', 'IncR', 'IncFIB'}	4	{'ColRNAI', 'IncFII', 'IncR', 'IncFIB'}	4	{'ColRNAI', 'IncFII', 'IncR', 'IncFIB'}	4	{'IncFIB', 'IncFII', 'IncR', 'ColRNAI'}	4	set()	0	set()	0	4	0	0	277	4	0	0	277	0	0	0	281
KLP00156	set()	{'KLP00157_2'}	{'KLP00717_2'}	{'KLP00204_3', 'KLP00258_9'}	99093	1288012	set()	set()	{'community_0_subcommunity_92'}	{'community_0'}	{'community_0_subcommunity_92'}	{'community_0'}	{'community_0_subcommunity_59', 'community_0_subcommunity_90'}	{'community_0'}	0	1	1	428	1	0	0	245	1	0	0	78	0	2	1	427	0	2	1	243	1	0	0	78	98.7	98.7	set()	0	{'repB', 'IncFII'}	2	{'repB', 'IncFII'}	2	{'repB', 'IncFII'}	2	{'repB', 'IncFII'}	2	{'ColRNAI', 'IncFII', 'IncR', 'IncFIB'}	4	{'IncFII', 'IncR', 'IncFIB'}	3	2	0	0	279	2	0	0	279	3	0	1	277
KLP00157	{'KLP00157_2'}	{'KLP00147_2'}	{'KLP00157_2'}	{'KLP00258_9'}	224562	5492953	{'community_0_subcommunity_92'}	{'community_0'}	{'community_0_subcommunity_92'}	{'community_0'}	{'community_0_subcommunity_92'}	{'community_0'}	{'community_0_subcommunity_90'}	{'community_0'}	0	1	1	428	1	0	0	245	1	0	0	78	0	1	1	428	0	1	1	244	1	0	0	78	98.7	98.7	{'repB', 'IncFII'}	2	{'repB', 'IncFII'}	2	{'repB', 'IncFII'}	2	{'repB', 'IncFII'}	2	{'repB', 'IncFII'}	2	{'ColRNAI', 'IncFII', 'IncR', 'IncFIB'}	4	{'IncR'}	1	2	0	0	279	2	0	0	279	1	0	3	277
KLP00158	{'KLP00158_2', 'KLP00158_4', 'KLP00158_3'}	{'KLP00158_2', 'KLP00002_6', 'KLP00158_4', 'KLP00158_3'}	{'KLP00158_2', 'KLP00158_4', 'KLP00158_3'}	{'KLP00158_2', 'KLP00158_4', 'KLP00158_3'}	142818	5546663	{'community_24_subcommunity_0', 'community_0_subcommunity_93', 'community_0_subcommunity_90'}	{'community_24', 'community_0'}	{'community_0_subcommunity_88', 'community_24_subcommunity_0', 'community_0_subcommunity_93', 'community_0_subcommunity_90'}	{'community_24', 'community_0'}	{'community_24_subcommunity_0', 'community_0_subcommunity_93', 'community_0_subcommunity_90'}	{'community_24', 'community_0'}	{'community_24_subcommunity_0', 'community_0_subcommunity_93', 'community_0_subcommunity_90'}	{'community_24', 'community_0'}	3	1	0	426	3	1	0	242	2	0	0	77	3	0	0	427	3	0	0	243	2	0	0	77	98.7	98.7	{'IncFII', 'IncR', 'IncFIB', 'IncHI1B'}	4	{'IncHI1B', 'IncFII', 'IncFIB', 'ColRNAI', 'IncR'}	5	{'IncHI1B', 'IncFII', 'IncFIB', 'ColRNAI', 'IncR'}	5	{'IncHI1B', 'IncFII', 'IncFIB', 'ColRNAI', 'IncR'}	5	{'IncFII', 'IncR', 'IncFIB', 'IncHI1B'}	4	{'IncHI1B', 'IncFII', 'IncFIB', 'ColRNAI', 'IncR'}	5	{'IncFII', 'IncR', 'IncFIB', 'IncHI1B'}	4	4	0	1	276	5	0	0	276	4	0	1	276
KLP00161	{'KLP00161_2'}	{'KLP00161_2'}	{'KLP00161_2'}	set()	229754	5352428	{'community_0_subcommunity_86'}	{'community_0'}	{'community_0_subcommunity_86'}	{'community_0'}	{'community_0_subcommunity_86'}	{'community_0'}	set()	set()	1	0	0	429	1	0	0	245	1	0	0	78	0	0	1	429	0	0	1	245	0	0	1	78	98.5	98.7	{'IncFII', 'IncFIB'}	2	{'IncFII', 'IncFIB'}	2	{'IncFII', 'IncFIB'}	2	{'IncFII', 'IncFIB'}	2	{'IncFII', 'IncFIB'}	2	set()	0	set()	0	2	0	0	279	2	0	0	279	0	0	0	281
KLP00162	set()	set()	{'KLP00611_2'}	set()	209181	5347082	set()	set()	set()	set()	{'community_0_subcommunity_86'}	{'community_0'}	set()	set()	0	0	1	429	0	0	1	245	0	0	1	78	0	0	1	429	0	0	1	245	0	0	1	78	98.7	98.7	set()	0	{'IncFII', 'IncFIB'}	2	set()	0	{'IncFII', 'IncFIB'}	2	{'IncFII', 'IncFIB'}	2	set()	0	set()	0	2	0	0	279	0	0	2	279	0	0	0	281
KLP00164	{'KLP00196_2'}	{'KLP00157_2'}	{'KLP00196_2'}	{'KLP00196_2', 'KLP00128_5'}	167736	5359878	{'community_0_subcommunity_92'}	{'community_0'}	{'community_0_subcommunity_92'}	{'community_0'}	{'community_0_subcommunity_92'}	{'community_0'}	{'community_0_subcommunity_88', 'community_0_subcommunity_92'}	{'community_0'}	0	1	1	428	1	0	0	245	1	0	0	78	1	1	0	428	1	1	0	244	1	0	0	78	98.7	98.7	{'repB', 'IncFII'}	2	{'repB', 'IncFII'}	2	{'repB', 'IncFII'}	2	{'repB', 'IncFII'}	2	{'repB', 'IncFII'}	2	{'repB', 'IncFII', 'ColRNAI'}	3	{'repB', 'IncFII', 'ColRNAI'}	3	2	0	0	279	2	0	0	279	3	0	0	278
KLP00167	{'KLP00167_4'}	{'KLP00204_3', 'KLP00167_4', 'KLP00014_8'}	{'KLP00204_3', 'KLP00167_4'}	{'KLP00204_3', 'KLP00167_4'}	122491	5556458	{'community_0_subcommunity_90'}	{'community_0'}	{'community_0_subcommunity_88', 'community_0_subcommunity_59', 'community_0_subcommunity_90'}	{'community_0'}	{'community_0_subcommunity_59', 'community_0_subcommunity_90'}	{'community_0'}	{'community_0_subcommunity_59', 'community_0_subcommunity_90'}	{'community_0'}	2	1	0	427	2	1	0	243	1	0	0	78	2	0	0	428	2	0	0	244	1	0	0	78	98.7	98.7	{'IncR'}	1	{'ColRNAI', 'IncFII', 'IncR', 'IncFIB'}	4	{'ColRNAI', 'IncFII', 'IncR', 'IncFIB'}	4	{'ColRNAI', 'IncFII', 'IncR', 'IncFIB'}	4	{'IncFII', 'IncR', 'IncFIB'}	3	{'IncFII', 'IncR', 'IncFIB'}	3	{'IncFII', 'IncR', 'IncFIB'}	3	3	0	1	277	4	0	0	277	3	0	0	278
KLP00168	{'KLP00168_2'}	{'KLO00107_4', 'KLP00168_2'}	{'KLP00168_2'}	set()	171163	5237805	{'community_24_subcommunity_3'}	{'community_24'}	{'community_24_subcommunity_3', 'community_1_subcommunity_1'}	{'community_24', 'community_1'}	{'community_24_subcommunity_3'}	{'community_24'}	set()	set()	1	1	0	428	1	1	0	244	1	1	0	77	0	0	1	429	0	0	1	245	0	0	1	78	98.9	98.8	{'RepB'}	1	{'IncHI2', 'IncFII', 'IncFIB', 'RepB', 'IncHI2A'}	5	{'IncHI2', 'RepB', 'IncHI2A'}	3	{'IncHI2', 'IncFII', 'IncFIB', 'RepB', 'IncHI2A'}	5	{'RepB'}	1	set()	0	set()	0	1	0	4	276	3	0	2	276	0	0	0	281
KLP00170	{'KLP00142_2', 'KLP00234_2'}	{'KLP00605_3', 'KLP00142_2'}	{'KLP00142_2', 'KLP00184_2'}	{'KLP00196_2', 'KLP00142_2'}	144376	5482046	{'community_0_subcommunity_46', 'community_0_subcommunity_92'}	{'community_0'}	{'community_0_subcommunity_46', 'community_0_subcommunity_92'}	{'community_0'}	{'community_0_subcommunity_46', 'community_0_subcommunity_92'}	{'community_0'}	{'community_0_subcommunity_46', 'community_0_subcommunity_92'}	{'community_0'}	1	1	1	427	2	0	0	244	1	0	0	78	1	1	1	427	2	0	0	244	1	0	0	78	98.7	98.7	{'repB', 'IncFII', 'IncFIB', 'IncFIC'}	4	{'repB', 'IncFII', 'IncFIB', 'IncFIC'}	4	{'repB', 'IncFIB', 'IncFIC'}	3	{'repB', 'IncFII', 'IncFIB', 'IncFIC'}	4	{'repB', 'IncFII', 'IncFIB', 'IncFIC'}	4	{'IncFII', 'IncFIB', 'IncFIC', 'ColRNAI', 'repB'}	5	{'repB', 'IncFII', 'IncFIB', 'IncFIC'}	4	4	0	0	277	3	0	1	277	4	0	1	276
KLP00171	{'KLP00258_10', 'KLP00171_4'}	{'KLP00258_10', 'KLP00171_4'}	{'KLP00258_10', 'KLP00171_4'}	{'KLP00258_10', 'KLP00171_4'}	176518	1755373	{'community_0_subcommunity_91', 'community_0_subcommunity_93'}	{'community_0'}	{'community_0_subcommunity_91', 'community_0_subcommunity_93'}	{'community_0'}	{'community_0_subcommunity_91', 'community_0_subcommunity_93'}	{'community_0'}	{'community_0_subcommunity_91', 'community_0_subcommunity_93'}	{'community_0'}	2	0	0	428	2	0	0	244	1	0	0	78	2	0	0	428	2	0	0	244	1	0	0	78	98.7	98.7	{'IncX3', 'IncFII', 'IncFIB'}	3	{'IncX3', 'IncFII', 'IncFIB'}	3	{'IncX3', 'IncFII', 'IncFIB'}	3	{'IncX3', 'IncFII', 'IncFIB'}	3	{'IncX3', 'IncFII', 'IncFIB'}	3	{'IncX3', 'IncFII', 'IncFIB'}	3	{'IncX3', 'IncFII', 'IncFIB'}	3	3	0	0	278	3	0	0	278	3	0	0	278
KLP00172	{'KLP00172_3', 'KLP00172_2', 'KLP00172_4'}	{'KLP00270_2', 'KLP00172_3', 'KLP00172_4'}	{'KLP00172_3', 'KLP00172_2', 'KLP00172_4'}	set()	134078	5538812	{'community_0_subcommunity_91', 'community_0_subcommunity_93', 'community_0_subcommunity_90'}	{'community_0'}	{'community_0_subcommunity_91', 'community_0_subcommunity_93', 'community_0_subcommunity_90'}	{'community_0'}	{'community_0_subcommunity_91', 'community_0_subcommunity_93', 'community_0_subcommunity_90'}	{'community_0'}	set()	set()	2	1	1	426	3	0	0	243	1	0	0	78	0	0	3	427	0	0	3	243	0	0	1	78	98.7	98.7	{'IncX3', 'IncFII', 'IncFIB'}	3	{'IncX3', 'IncFII', 'IncFIB', 'ColRNAI'}	4	{'IncX3', 'IncFII', 'IncFIB'}	3	{'IncX3', 'IncFII', 'IncFIB', 'ColRNAI'}	4	{'IncX3', 'IncFII', 'IncFIB'}	3	set()	0	set()	0	3	0	1	277	3	0	1	277	0	0	0	281
KLP00174	{'KLP00174_2', 'KLP00174_3'}	{'KLP00174_2', 'KLP00265_5', 'KLP00270_3'}	{'KLP00174_2', 'KLP00174_3'}	{'KLP00174_3', 'KLP00175_2'}	134646	5412171	{'community_0_subcommunity_93', 'community_0_subcommunity_90'}	{'community_0'}	{'community_0_subcommunity_88', 'community_0_subcommunity_93', 'community_0_subcommunity_90'}	{'community_0'}	{'community_0_subcommunity_93', 'community_0_subcommunity_90'}	{'community_0'}	{'community_0_subcommunity_93', 'community_0_subcommunity_90'}	{'community_0'}	1	2	1	426	2	1	0	243	1	0	0	78	1	1	1	427	2	0	0	244	1	0	0	78	98.7	98.7	{'IncFII', 'IncR', 'IncFIB'}	3	{'ColRNAI', 'IncFII', 'IncR', 'IncFIB'}	4	{'ColRNAI', 'IncFII', 'IncR', 'IncFIB'}	4	{'ColRNAI', 'IncFII', 'IncR', 'IncFIB'}	4	{'IncFII', 'IncR', 'IncFIB'}	3	{'ColRNAI', 'IncFII', 'IncFIB', 'IncR'}	4	{'IncFIB', 'IncFII', 'IncR'}	3	3	0	1	277	4	0	0	277	3	0	1	277
KLP00175	{'KLP00175_2'}	{'KLP00204_4', 'KLP00270_2', 'KLP00002_6'}	{'KLP00175_2'}	{'KLP00204_4', 'KLP00175_2'}	121443	5412575	{'community_0_subcommunity_93'}	{'community_0'}	{'community_0_subcommunity_88', 'community_0_subcommunity_93', 'community_0_subcommunity_90'}	{'community_0'}	{'community_0_subcommunity_93'}	{'community_0'}	{'community_0_subcommunity_93', 'community_0_subcommunity_90'}	{'community_0'}	0	3	1	426	1	2	0	243	1	0	0	78	1	1	0	428	1	1	0	244	1	0	0	78	98.7	98.7	{'IncFII', 'IncFIB'}	2	{'ColRNAI', 'IncFII', 'IncR', 'IncFIB'}	4	{'IncFIB', 'IncFII', 'IncR', 'ColRNAI'}	4	{'IncFII', 'IncFIB'}	2	{'IncFII', 'IncFIB'}	2	{'IncFII', 'IncR', 'IncFIB'}	3	{'IncFIB', 'IncFII', 'IncR'}	3	2	0	0	279	4	0	0	277	3	0	0	278
KLP00177	{'KLP00190_4'}	{'KLP00190_4'}	{'KLP00203_3'}	set()	163880	163880	{'community_0_subcommunity_72'}	{'community_0'}	{'community_0_subcommunity_72'}	{'community_0'}	{'community_0_subcommunity_72'}	{'community_0'}	set()	set()	0	1	1	428	1	0	0	245	1	0	0	78	0	0	1	429	0	0	1	245	0	0	1	78	98.2	98.2	{'IncFIB'}	1	{'IncFIB'}	1	{'IncFIB'}	1	{'IncFIB'}	1	{'IncFIB'}	1	set()	0	set()	0	1	0	0	280	1	0	0	280	0	0	0	281
KLP00181	{'KLP00181_2'}	{'KLP00181_2'}	{'KLP00181_2'}	set()	563957	5299034	{'community_0_subcommunity_72'}	{'community_0'}	{'community_0_subcommunity_72'}	{'community_0'}	{'community_0_subcommunity_72'}	{'community_0'}	set()	set()	1	0	0	429	1	0	0	245	1	0	0	78	0	0	1	429	0	0	1	245	0	0	1	78	98.7	98.9	{'IncFIB', 'IncN'}	2	{'IncFIB', 'IncN'}	2	{'IncFIB', 'IncN'}	2	{'IncFIB', 'IncN'}	2	{'IncFIB', 'IncN'}	2	set()	0	set()	0	2	0	0	279	2	0	0	279	0	0	0	281
KLP00182	set()	{'EB00205_2'}	{'KLP00652_2'}	set()	110663	5192171	set()	set()	{'community_1_subcommunity_1'}	{'community_1'}	{'community_1_subcommunity_1'}	{'community_1'}	set()	set()	0	1	1	428	1	0	0	245	1	0	0	78	0	0	1	429	0	0	1	245	0	0	1	78	98.9	98.7	set()	0	{'IncHI2', 'IncHI2A'}	2	{'IncHI2', 'IncHI2A'}	2	{'IncHI2', 'IncHI2A'}	2	{'IncHI2', 'IncHI2A'}	2	set()	0	set()	0	2	0	0	279	2	0	0	279	0	0	0	281
KLP00184	{'KLP00184_2'}	{'KLP00717_2'}	{'KLP00184_2'}	{'KLP00184_2'}	152883	5492286	{'community_0_subcommunity_92'}	{'community_0'}	{'community_0_subcommunity_92'}	{'community_0'}	{'community_0_subcommunity_92'}	{'community_0'}	{'community_0_subcommunity_92'}	{'community_0'}	0	1	1	428	1	0	0	245	1	0	0	78	1	0	0	429	1	0	0	245	1	0	0	78	98.7	98.7	{'repB', 'IncFII'}	2	{'repB', 'IncFII'}	2	{'repB', 'IncFII'}	2	{'repB', 'IncFII'}	2	{'repB', 'IncFII'}	2	{'repB', 'IncFII'}	2	{'repB', 'IncFII'}	2	2	0	0	279	2	0	0	279	2	0	0	279
KLP00187	{'CB00017_2'}	{'KLP00639_3'}	{'CB00017_2'}	set()	223237	5353655	{'community_0_subcommunity_82'}	{'community_0'}	{'community_0_subcommunity_82'}	{'community_0'}	{'community_0_subcommunity_82'}	{'community_0'}	set()	set()	0	1	1	428	1	0	0	245	1	0	0	78	0	0	1	429	0	0	1	245	0	0	1	78	98.9	98.9	{'IncFII', 'IncFIB'}	2	{'IncFII', 'IncFIB'}	2	{'IncFIB'}	1	{'IncFII', 'IncFIB'}	2	{'IncFII', 'IncFIB'}	2	set()	0	set()	0	2	0	0	279	1	0	1	279	0	0	0	281
KLP00190	{'KLP00190_4'}	{'KLP00190_4'}	{'KLP00190_4'}	set()	371950	2858976	{'community_0_subcommunity_72'}	{'community_0'}	{'community_0_subcommunity_72'}	{'community_0'}	{'community_0_subcommunity_72'}	{'community_0'}	set()	set()	1	0	0	429	1	0	0	245	1	0	0	78	0	0	1	429	0	0	1	245	0	0	1	78	93.5	93.5	{'IncFIB'}	1	{'IncFIB'}	1	{'IncFIB'}	1	{'IncFIB'}	1	{'IncFIB'}	1	set()	0	set()	0	1	0	0	280	1	0	0	280	0	0	0	281
KLP00191	{'KLP00234_2'}	{'KLP00234_2'}	{'KLP00234_2'}	{'KLP00234_2'}	165856	5498967	{'community_0_subcommunity_92'}	{'community_0'}	{'community_0_subcommunity_92'}	{'community_0'}	{'community_0_subcommunity_92'}	{'community_0'}	{'community_0_subcommunity_92'}	{'community_0'}	1	0	0	429	1	0	0	245	1	0	0	78	1	0	0	429	1	0	0	245	1	0	0	78	98.7	98.7	{'repB', 'IncFII'}	2	{'repB', 'IncFII'}	2	{'repB', 'IncFII'}	2	{'repB', 'IncFII'}	2	{'repB', 'IncFII'}	2	{'repB', 'IncFII', 'IncX3', 'ColRNAI'}	4	{'repB', 'IncFII'}	2	2	0	0	279	2	0	0	279	2	0	2	277
KLP00192	{'KLP00196_2'}	{'KLP00128_2'}	{'KLP00234_2'}	{'KLP00234_2'}	149754	5496136	{'community_0_subcommunity_92'}	{'community_0'}	{'community_0_subcommunity_92'}	{'community_0'}	{'community_0_subcommunity_92'}	{'community_0'}	{'community_0_subcommunity_92'}	{'community_0'}	0	1	1	428	1	0	0	245	1	0	0	78	1	0	0	429	1	0	0	245	1	0	0	78	98.7	98.7	{'repB', 'IncFII'}	2	{'repB', 'IncFII'}	2	{'repB', 'IncFII'}	2	{'repB', 'IncFII'}	2	{'repB', 'IncFII'}	2	{'repB', 'IncFII'}	2	{'repB', 'IncFII'}	2	2	0	0	279	2	0	0	279	2	0	0	279
KLP00194	{'KLP00196_2'}	{'KLP00128_2'}	{'KLP00196_2'}	{'KLP00196_2'}	186638	4086866	{'community_0_subcommunity_92'}	{'community_0'}	{'community_0_subcommunity_92'}	{'community_0'}	{'community_0_subcommunity_92'}	{'community_0'}	{'community_0_subcommunity_92'}	{'community_0'}	0	1	1	428	1	0	0	245	1	0	0	78	1	0	0	429	1	0	0	245	1	0	0	78	98.7	98.7	{'repB', 'IncFII'}	2	{'repB', 'IncFII'}	2	{'repB', 'IncFII'}	2	{'repB', 'IncFII'}	2	{'repB', 'IncFII'}	2	{'ColRNAI', 'IncFII', 'repB'}	3	{'repB', 'IncFII'}	2	2	0	0	279	2	0	0	279	2	0	1	278
KLP00195	{'KLP00196_2'}	{'KLP00157_2'}	{'KLP00196_2'}	{'KLP00196_2'}	203666	5493046	{'community_0_subcommunity_92'}	{'community_0'}	{'community_0_subcommunity_92'}	{'community_0'}	{'community_0_subcommunity_92'}	{'community_0'}	{'community_0_subcommunity_92'}	{'community_0'}	0	1	1	428	1	0	0	245	1	0	0	78	1	0	0	429	1	0	0	245	1	0	0	78	98.7	98.7	{'repB', 'IncFII'}	2	{'repB', 'IncFII'}	2	{'repB', 'IncFII'}	2	{'repB', 'IncFII'}	2	{'repB', 'IncFII'}	2	{'repB', 'IncFII', 'ColRNAI'}	3	{'repB', 'IncFII'}	2	2	0	0	279	2	0	0	279	2	0	1	278
KLP00196	{'KLP00196_2', 'KLP00196_4'}	{'KLP00196_2', 'KLP00196_4'}	{'KLP00196_2', 'KLP00196_4'}	{'KLP00175_2', 'KLP00157_2', 'KLP00196_4', 'KLP00167_4', 'KLP00128_5'}	203667	5412397	{'community_0_subcommunity_92', 'community_60_subcommunity_0'}	{'community_60', 'community_0'}	{'community_0_subcommunity_92', 'community_60_subcommunity_0'}	{'community_60', 'community_0'}	{'community_0_subcommunity_92', 'community_60_subcommunity_0'}	{'community_60', 'community_0'}	{'community_0_subcommunity_92', 'community_0_subcommunity_88', 'community_0_subcommunity_90', 'community_60_subcommunity_0', 'community_0_subcommunity_93'}	{'community_60', 'community_0'}	2	0	0	428	2	0	0	244	2	0	0	77	1	4	1	424	2	3	0	241	2	0	0	77	98.7	98.7	{'repB', 'IncFII'}	2	{'repB', 'IncFII'}	2	{'repB', 'IncFII'}	2	{'repB', 'IncFII'}	2	{'repB', 'IncFII'}	2	{'IncFII', 'IncFIB', 'ColRNAI', 'IncR', 'repB'}	5	{'IncFII', 'IncFIB', 'ColRNAI', 'IncR', 'repB'}	5	2	0	0	279	2	0	0	279	5	0	0	276
KLP00200	{'KLP00196_2'}	{'KLP00717_2'}	{'KLP00196_2'}	{'KLP00106_2'}	180421	5485953	{'community_0_subcommunity_92'}	{'community_0'}	{'community_0_subcommunity_92'}	{'community_0'}	{'community_0_subcommunity_92'}	{'community_0'}	{'community_0_subcommunity_92'}	{'community_0'}	0	1	1	428	1	0	0	245	1	0	0	78	0	1	1	428	1	0	0	245	1	0	0	78	98.5	98.7	{'repB', 'IncFII'}	2	{'repB', 'IncFII'}	2	{'repB', 'IncFII'}	2	{'repB', 'IncFII'}	2	{'repB', 'IncFII'}	2	{'repB', 'IncFII', 'ColRNAI'}	3	{'repB', 'IncFII', 'ColRNAI'}	3	2	0	0	279	2	0	0	279	3	0	0	278
KLP00201	{'KLP00201_2', 'KLP00014_8', 'KLP00201_4'}	{'KLP00014_8', 'KLP00201_4', 'KLP00108_2'}	{'KLP00172_3', 'KLP00201_2', 'KLP00014_8', 'KLP00201_4'}	{'KLP00172_3', 'KLP00201_2', 'KLP00014_8', 'KLP00201_4'}	203669	5402260	{'community_0_subcommunity_88', 'community_2_subcommunity_0', 'community_0_subcommunity_90'}	{'community_2', 'community_0'}	{'community_0_subcommunity_88', 'community_0_subcommunity_93', 'community_2_subcommunity_0'}	{'community_2', 'community_0'}	{'community_0_subcommunity_91', 'community_2_subcommunity_0', 'community_0_subcommunity_88', 'community_0_subcommunity_90'}	{'community_2', 'community_0'}	{'community_0_subcommunity_91', 'community_2_subcommunity_0', 'community_0_subcommunity_88', 'community_0_subcommunity_90'}	{'community_2', 'community_0'}	2	1	2	425	2	1	2	241	2	0	0	77	4	0	0	426	4	0	0	242	2	0	0	77	98.5	98.7	{'IncN3', 'IncFII', 'IncFIB', 'ColRNAI', 'IncR'}	5	{'IncN3', 'IncFII', 'IncFIB', 'ColRNAI', 'IncX3'}	5	{'ColRNAI', 'IncN3', 'IncFIB', 'IncFII'}	4	{'IncN3', 'IncFII', 'IncFIB', 'ColRNAI', 'IncR', 'IncX3'}	6	{'IncN3', 'IncFII', 'IncFIB', 'ColRNAI', 'IncR', 'IncX3'}	6	{'IncN3', 'IncFII', 'IncFIB', 'ColRNAI', 'IncR', 'IncX3'}	6	{'IncN3', 'IncFII', 'IncFIB', 'ColRNAI', 'IncR', 'IncX3'}	6	6	0	0	275	4	0	1	276	6	0	0	275
KLP00202	set()	{'KLP00146_2'}	{'KLP00196_2'}	{'KLP00157_2'}	135464	3161497	set()	set()	{'community_0_subcommunity_92'}	{'community_0'}	{'community_0_subcommunity_92'}	{'community_0'}	{'community_0_subcommunity_92'}	{'community_0'}	0	1	1	428	1	0	0	245	1	0	0	78	0	1	1	428	1	0	0	245	1	0	0	78	98.4	98.6	set()	0	{'repB', 'IncFII'}	2	{'repB', 'IncFII'}	2	{'repB', 'IncFII'}	2	{'repB', 'IncFII'}	2	{'repB', 'IncFII'}	2	{'repB', 'IncFII'}	2	2	0	0	279	2	0	0	279	2	0	0	279
KLP00203	{'KLP00203_3'}	{'KLP00203_3'}	{'KLP00203_3'}	set()	152781	3951451	{'community_0_subcommunity_72'}	{'community_0'}	{'community_0_subcommunity_72'}	{'community_0'}	{'community_0_subcommunity_72'}	{'community_0'}	set()	set()	1	0	0	429	1	0	0	245	1	0	0	78	0	0	1	429	0	0	1	245	0	0	1	78	98.7	98.4	{'IncFIB'}	1	{'IncFIB'}	1	{'IncFIB'}	1	{'Col440II', 'Col', 'IncFIB'}	3	{'IncFIB'}	1	set()	0	set()	0	1	0	2	278	1	0	0	280	0	0	0	281
KLP00204	{'KLP00204_4', 'KLP00204_3'}	{'KLP00204_4', 'KLP00204_3'}	{'KLP00204_4', 'KLP00204_3'}	set()	115319	5560505	{'community_0_subcommunity_59', 'community_0_subcommunity_90'}	{'community_0'}	{'community_0_subcommunity_59', 'community_0_subcommunity_90'}	{'community_0'}	{'community_0_subcommunity_59', 'community_0_subcommunity_90'}	{'community_0'}	set()	set()	2	0	0	428	2	0	0	244	1	0	0	78	0	0	2	428	0	0	2	244	0	0	1	78	98.7	98.7	{'IncFIB', 'IncFII', 'IncR'}	3	{'ColRNAI', 'IncFII', 'IncR', 'IncFIB'}	4	{'IncFIB', 'IncFII', 'IncR'}	3	{'IncFII', 'IncR', 'IncFIB'}	3	{'IncFIB', 'IncFII', 'IncR'}	3	set()	0	set()	0	3	0	0	278	3	0	1	277	0	0	0	281
KLP00213	{'KLP00213_4'}	{'KLP00213_4'}	{'KLP00213_4'}	set()	115525	1670313	{'community_0_subcommunity_82'}	{'community_0'}	{'community_0_subcommunity_82'}	{'community_0'}	{'community_0_subcommunity_82'}	{'community_0'}	set()	set()	1	0	0	429	1	0	0	245	1	0	0	78	0	0	1	429	0	0	1	245	0	0	1	78	96.9	98.2	{'IncFII', 'IncFIB'}	2	{'IncFII', 'IncFIB'}	2	{'IncFII', 'IncFIB'}	2	{'IncFII', 'IncFIB'}	2	{'IncFII', 'IncFIB'}	2	set()	0	set()	0	2	0	0	279	2	0	0	279	0	0	0	281
KLP00215	{'EC00701_3'}	{'EC00701_3'}	{'EC00701_3'}	set()	160507	3939910	{'community_0_subcommunity_68'}	{'community_0'}	{'community_0_subcommunity_68'}	{'community_0'}	{'community_0_subcommunity_68'}	{'community_0'}	set()	set()	1	0	0	429	1	0	0	245	1	0	0	78	0	0	1	429	0	0	1	245	0	0	1	78	98.7	98.7	{'IncFII', 'IncFIB'}	2	{'IncFII', 'IncFIB'}	2	{'IncFII', 'IncFIB'}	2	{'ColRNAI', 'IncFII', 'IncFIB'}	3	{'IncFII', 'IncFIB'}	2	set()	0	set()	0	2	0	1	278	2	0	0	279	0	0	0	281
KLP00217	{'KLP00196_2'}	{'KLP00196_2'}	{'KLP00196_2'}	{'EC01329_6'}	161395	5490374	{'community_0_subcommunity_92'}	{'community_0'}	{'community_0_subcommunity_92'}	{'community_0'}	{'community_0_subcommunity_92'}	{'community_0'}	{'community_0_subcommunity_91'}	{'community_0'}	1	0	0	429	1	0	0	245	1	0	0	78	0	1	1	428	0	1	1	244	1	0	0	78	98.7	98.7	{'repB', 'IncFII'}	2	{'repB', 'IncFII'}	2	{'repB', 'IncFII'}	2	{'repB', 'IncFII'}	2	{'repB', 'IncFII'}	2	{'IncFII', 'IncFIB', 'ColRNAI', 'IncX3', 'repB'}	5	{'IncX3'}	1	2	0	0	279	2	0	0	279	1	0	4	276
KLP00218	{'KLP00218_2'}	{'KLP00218_2'}	{'KLP00218_2'}	{'KLP00218_2'}	217022	4408226	{'community_0_subcommunity_86'}	{'community_0'}	{'community_0_subcommunity_86'}	{'community_0'}	{'community_0_subcommunity_86'}	{'community_0'}	{'community_0_subcommunity_86'}	{'community_0'}	1	0	0	429	1	0	0	245	1	0	0	78	1	0	0	429	1	0	0	245	1	0	0	78	98.5	96.4	{'IncFII', 'IncFIB'}	2	{'IncFII', 'IncFIB'}	2	{'IncFII', 'IncFIB'}	2	{'IncFII', 'IncFIB'}	2	{'IncFII', 'IncFIB'}	2	{'IncFII', 'Col', 'IncFIB'}	3	{'IncFII', 'IncFIB'}	2	2	0	0	279	2	0	0	279	2	0	1	278
KLP00219	set()	{'KLP00196_2'}	{'KLP00184_2'}	{'KLP00056_3', 'KLP00128_5'}	220379	5493500	set()	set()	{'community_0_subcommunity_92'}	{'community_0'}	{'community_0_subcommunity_92'}	{'community_0'}	{'community_0_subcommunity_88', 'community_0_subcommunity_93'}	{'community_0'}	0	1	1	428	1	0	0	245	1	0	0	78	0	2	1	427	0	2	1	243	1	0	0	78	98.7	98.7	set()	0	{'repB', 'IncFII'}	2	{'repB', 'IncFII'}	2	{'repB', 'IncFII'}	2	{'repB', 'IncFII'}	2	{'IncX3', 'IncFII', 'IncFIB', 'ColRNAI', 'repB'}	5	{'ColRNAI', 'IncFII', 'IncFIB'}	3	2	0	0	279	2	0	0	279	3	0	2	276
KLP00220	{'KLP00196_2'}	{'KLP00196_2'}	{'KLP00196_2'}	set()	130488	4139392	{'community_0_subcommunity_92'}	{'community_0'}	{'community_0_subcommunity_92'}	{'community_0'}	{'community_0_subcommunity_92'}	{'community_0'}	set()	set()	1	0	0	429	1	0	0	245	1	0	0	78	0	0	1	429	0	0	1	245	0	0	1	78	98.7	98.7	{'repB', 'IncFII'}	2	{'repB', 'IncFII'}	2	{'repB', 'IncFII'}	2	{'repB', 'IncFII'}	2	{'repB', 'IncFII'}	2	set()	0	set()	0	2	0	0	279	2	0	0	279	0	0	0	281
KLP00221	{'KLP00258_10', 'KLP00221_3', 'KLP00221_2'}	{'KLP00002_6', 'KLP00695_4', 'KLP00221_2', 'CB00028_3'}	{'KLP00258_10', 'KLP00221_3', 'KLP00221_2'}	set()	142985	5382251	{'community_0_subcommunity_91', 'community_0_subcommunity_93', 'community_2_subcommunity_0'}	{'community_2', 'community_0'}	{'community_0_subcommunity_88', 'community_0_subcommunity_93', 'community_2_subcommunity_0', 'community_0_subcommunity_91'}	{'community_2', 'community_0'}	{'community_0_subcommunity_91', 'community_0_subcommunity_93', 'community_2_subcommunity_0'}	{'community_2', 'community_0'}	set()	set()	1	3	2	424	3	1	0	242	2	0	0	77	0	0	3	427	0	0	3	243	0	0	2	77	98.4	98.7	{'IncN3', 'IncFII', 'IncFIB', 'ColRNAI', 'IncX3'}	5	{'IncN3', 'IncFII', 'IncFIB', 'ColRNAI', 'IncX3'}	5	{'IncN3', 'IncFII', 'IncFIB', 'ColRNAI', 'IncX3'}	5	{'IncN3', 'IncFII', 'IncFIB', 'ColRNAI', 'IncX3'}	5	{'IncN3', 'IncFII', 'IncFIB', 'ColRNAI', 'IncX3'}	5	set()	0	set()	0	5	0	0	276	5	0	0	276	0	0	0	281
KLP00225	{'KLP00719_2', 'KLP00258_10', 'KLP00258_9'}	{'KLP00258_10', 'KLP00002_6', 'KLP00158_4'}	{'KLP00258_10', 'KLP00175_2', 'KLP00158_4'}	{'KLP00258_10', 'KLP00175_2', 'KLP00228_8'}	65280	5038608	{'community_0_subcommunity_91', 'community_0_subcommunity_93', 'community_0_subcommunity_90'}	{'community_0'}	{'community_0_subcommunity_91', 'community_0_subcommunity_88', 'community_0_subcommunity_90'}	{'community_0'}	{'community_0_subcommunity_91', 'community_0_subcommunity_93', 'community_0_subcommunity_90'}	{'community_0'}	{'community_0_subcommunity_91', 'community_0_subcommunity_93', 'community_0_subcommunity_90'}	{'community_0'}	2	1	1	426	2	1	1	242	1	0	0	78	2	1	1	426	3	0	0	243	1	0	0	78	98.2	98.5	{'IncX3', 'IncFII', 'IncR', 'IncFIB'}	4	{'IncFII', 'IncFIB', 'ColRNAI', 'IncR', 'IncX3'}	5	{'IncX3', 'ColRNAI', 'IncR'}	3	{'IncFII', 'IncFIB', 'ColRNAI', 'IncR', 'IncX3'}	5	{'IncX3', 'IncFII', 'IncR', 'IncFIB'}	4	{'IncFII', 'IncFIB', 'ColRNAI', 'IncR', 'IncX3'}	5	{'IncX3', 'IncFII', 'IncR', 'IncFIB'}	4	4	0	1	276	3	0	2	276	4	0	1	276
KLP00228	{'KLP00204_3', 'KLP00228_8'}	{'KLP00204_3'}	{'KLP00204_3', 'KLP00228_8'}	{'KLP00204_3', 'KLP00258_9'}	30504	1635331	{'community_0_subcommunity_59', 'community_0_subcommunity_90'}	{'community_0'}	{'community_0_subcommunity_59'}	{'community_0'}	{'community_0_subcommunity_59', 'community_0_subcommunity_90'}	{'community_0'}	{'community_0_subcommunity_59', 'community_0_subcommunity_90'}	{'community_0'}	1	0	1	428	1	0	1	244	1	0	0	78	1	1	1	427	2	0	0	244	1	0	0	78	97.5	98.6	{'IncFII', 'IncR', 'IncFIB'}	3	{'ColRNAI', 'IncFII', 'IncR', 'IncFIB'}	4	{'IncFII', 'IncFIB'}	2	{'ColRNAI', 'IncFII', 'IncR', 'IncFIB'}	4	{'IncFII', 'IncR', 'IncFIB'}	3	{'ColRNAI', 'IncFII', 'IncR', 'IncFIB'}	4	{'IncFII', 'IncR', 'IncFIB'}	3	3	0	1	277	2	0	2	277	3	0	1	277
KLP00230	{'KLP00196_2'}	{'KLP00717_2'}	{'KLP00196_2'}	{'KLP00196_2'}	44555	4854764	{'community_0_subcommunity_92'}	{'community_0'}	{'community_0_subcommunity_92'}	{'community_0'}	{'community_0_subcommunity_92'}	{'community_0'}	{'community_0_subcommunity_92'}	{'community_0'}	0	1	1	428	1	0	0	245	1	0	0	78	1	0	0	429	1	0	0	245	1	0	0	78	98.5	98.7	{'repB', 'IncFII'}	2	{'repB', 'IncFII'}	2	{'repB', 'IncFII'}	2	{'repB', 'IncFII'}	2	{'repB', 'IncFII'}	2	{'repB', 'IncFII'}	2	{'repB', 'IncFII'}	2	2	0	0	279	2	0	0	279	2	0	0	279
KLP00231	{'KLP00196_2'}	{'KLP00605_3', 'KLP00605_2'}	{'KLP00196_2'}	{'KLP00234_2', 'KLP00133_3'}	136959	5431435	{'community_0_subcommunity_92'}	{'community_0'}	{'community_0_subcommunity_71', 'community_0_subcommunity_92'}	{'community_0'}	{'community_0_subcommunity_92'}	{'community_0'}	{'community_0_subcommunity_71', 'community_0_subcommunity_92'}	{'community_0'}	0	2	1	427	1	1	0	244	1	0	0	78	0	2	1	427	1	1	0	244	1	0	0	78	97.3	97.5	{'repB', 'IncFII'}	2	{'repB', 'IncFII', 'IncFIA'}	3	{'repB', 'IncFII', 'IncFIA'}	3	{'repB', 'IncFII', 'IncFIA'}	3	{'repB', 'IncFII'}	2	{'repB', 'IncFII', 'IncFIA'}	3	{'repB', 'IncFII', 'IncFIA'}	3	2	0	1	278	3	0	0	278	3	0	0	278
KLP00234	{'KLP00234_2'}	{'KLP00234_2'}	{'KLP00234_2'}	set()	142879	5502061	{'community_0_subcommunity_92'}	{'community_0'}	{'community_0_subcommunity_92'}	{'community_0'}	{'community_0_subcommunity_92'}	{'community_0'}	set()	set()	1	0	0	429	1	0	0	245	1	0	0	78	0	0	1	429	0	0	1	245	0	0	1	78	98.7	98.7	{'repB', 'IncFII'}	2	{'repB', 'IncFII'}	2	{'repB', 'IncFII'}	2	{'repB', 'IncFII'}	2	{'repB', 'IncFII'}	2	set()	0	set()	0	2	0	0	279	2	0	0	279	0	0	0	281
KLP00249	{'KLP00258_10', 'KLP00175_2', 'KLP00002_6', 'KLP00258_9'}	{'KLP00258_10', 'KLP00002_6', 'KLP00158_4', 'KLP00221_2'}	{'KLP00258_10', 'KLP00270_2', 'KLP00002_6', 'KLP00228_8'}	{'KLP00258_10', 'KLP00175_2', 'KLP00167_4'}	146161	5400949	{'community_0_subcommunity_91', 'community_0_subcommunity_93', 'community_0_subcommunity_88', 'community_0_subcommunity_90'}	{'community_0'}	{'community_0_subcommunity_91', 'community_0_subcommunity_93', 'community_0_subcommunity_88', 'community_0_subcommunity_90'}	{'community_0'}	{'community_0_subcommunity_91', 'community_0_subcommunity_93', 'community_0_subcommunity_88', 'community_0_subcommunity_90'}	{'community_0'}	{'community_0_subcommunity_91', 'community_0_subcommunity_93', 'community_0_subcommunity_90'}	{'community_0'}	2	2	2	424	4	0	0	242	1	0	0	78	1	2	3	424	3	0	1	242	1	0	0	78	enterobacterales_odb10	98.7	{'IncFII', 'IncFIB', 'ColRNAI', 'IncR', 'IncX3'}	5	{'IncFII', 'IncFIB', 'ColRNAI', 'IncR', 'IncX3'}	5	{'IncFII', 'IncFIB', 'ColRNAI', 'IncR', 'IncX3'}	5	{'IncFII', 'IncFIB', 'ColRNAI', 'IncR', 'IncX3'}	5	{'IncFII', 'IncFIB', 'ColRNAI', 'IncR', 'IncX3'}	5	{'IncFII', 'IncFIB', 'ColRNAI', 'IncR', 'IncX3'}	5	{'IncX3', 'IncFII', 'IncR', 'IncFIB'}	4	5	0	0	276	5	0	0	276	4	0	1	276
KLP00250	{'KLP00258_10', 'KLP00175_2', 'KLP00002_6', 'KLP00258_9'}	{'KLP00158_4', 'KLP00270_2', 'KLP00002_6', 'KLP00695_4'}	{'KLP00258_10', 'KLP00270_2', 'KLP00002_6', 'KLP00258_9'}	{'KLP00258_10', 'KLP00270_2', 'KLP00002_6', 'KLP00228_8'}	161431	5303381	{'community_0_subcommunity_91', 'community_0_subcommunity_93', 'community_0_subcommunity_88', 'community_0_subcommunity_90'}	{'community_0'}	{'community_0_subcommunity_88', 'community_0_subcommunity_93', 'community_0_subcommunity_90', 'community_0_subcommunity_91'}	{'community_0'}	{'community_0_subcommunity_91', 'community_0_subcommunity_93', 'community_0_subcommunity_88', 'community_0_subcommunity_90'}	{'community_0'}	{'community_0_subcommunity_91', 'community_0_subcommunity_93', 'community_0_subcommunity_88', 'community_0_subcommunity_90'}	{'community_0'}	2	2	2	424	4	0	0	242	1	0	0	78	3	1	1	425	4	0	0	242	1	0	0	78	enterobacterales_odb10	96.9	{'IncFII', 'IncFIB', 'ColRNAI', 'IncR', 'IncX3'}	5	{'IncFII', 'IncFIB', 'ColRNAI', 'IncR', 'IncX3'}	5	{'IncFII', 'IncFIB', 'ColRNAI', 'IncR', 'IncX3'}	5	{'IncFII', 'IncFIB', 'ColRNAI', 'IncR', 'IncX3'}	5	{'IncFII', 'IncFIB', 'ColRNAI', 'IncR', 'IncX3'}	5	{'IncFII', 'IncFIB', 'ColRNAI', 'IncR', 'IncX3'}	5	{'IncFII', 'IncFIB', 'ColRNAI', 'IncR', 'IncX3'}	5	5	0	0	276	5	0	0	276	5	0	0	276
KLP00251	{'KLP00258_10'}	{'KLP00258_10', 'KLP00270_2', 'KLP00002_6', 'KLP00270_3'}	{'KLP00258_10', 'EC00701_3', 'KLP00266_2'}	{'KLP00258_10', 'KLP00270_2', 'KLP00002_6', 'KLP00270_3'}	171720	3144571	{'community_0_subcommunity_91'}	{'community_0'}	{'community_0_subcommunity_91', 'community_0_subcommunity_93', 'community_0_subcommunity_88', 'community_0_subcommunity_90'}	{'community_0'}	{'community_0_subcommunity_91', 'community_0_subcommunity_93', 'community_0_subcommunity_68'}	{'community_0'}	{'community_0_subcommunity_91', 'community_0_subcommunity_93', 'community_0_subcommunity_88', 'community_0_subcommunity_90'}	{'community_0'}	1	3	2	424	2	2	1	241	1	0	0	78	1	3	2	424	2	2	1	241	1	0	0	78	enterobacterales_odb10	98.7	{'IncX3'}	1	{'IncFII', 'IncFIB', 'ColRNAI', 'IncR', 'IncX3'}	5	{'IncFII', 'IncFIB', 'ColRNAI', 'IncR', 'IncX3'}	5	{'IncFII', 'IncFIB', 'ColRNAI', 'IncR', 'IncX3'}	5	{'IncX3', 'IncFII', 'IncR', 'IncFIB'}	4	{'IncFII', 'IncFIB', 'ColRNAI', 'IncR', 'IncX3'}	5	{'IncFII', 'IncFIB', 'ColRNAI', 'IncR', 'IncX3'}	5	4	0	1	276	5	0	0	276	5	0	0	276
KLP00252	{'KLP00258_10'}	{'KLP00258_10', 'KLP00002_6', 'KLP00221_2', 'KLP00204_4'}	{'KLP00258_10', 'EC00701_3', 'KLP00266_2'}	{'KLP00175_2', 'KLP00270_3', 'KLP00695_4', 'KLP00002_6'}	161387	3144348	{'community_0_subcommunity_91'}	{'community_0'}	{'community_0_subcommunity_91', 'community_0_subcommunity_93', 'community_0_subcommunity_88', 'community_0_subcommunity_90'}	{'community_0'}	{'community_0_subcommunity_91', 'community_0_subcommunity_93', 'community_0_subcommunity_68'}	{'community_0'}	{'community_0_subcommunity_91', 'community_0_subcommunity_93', 'community_0_subcommunity_88', 'community_0_subcommunity_90'}	{'community_0'}	1	3	2	424	2	2	1	241	1	0	0	78	0	4	3	423	2	2	1	241	1	0	0	78	enterobacterales_odb10	98.7	{'IncX3'}	1	{'IncFII', 'IncFIB', 'ColRNAI', 'IncR', 'IncX3'}	5	{'IncFII', 'IncFIB', 'ColRNAI', 'IncR', 'IncX3'}	5	{'IncFII', 'IncFIB', 'ColRNAI', 'IncR', 'IncX3'}	5	{'IncX3', 'IncFII', 'IncR', 'IncFIB'}	4	{'IncFII', 'IncFIB', 'ColRNAI', 'IncR', 'IncX3'}	5	{'IncFII', 'IncFIB', 'ColRNAI', 'IncR', 'IncX3'}	5	4	0	1	276	5	0	0	276	5	0	0	276
KLP00253	{'KLP00258_10'}	set()	{'KLP00258_10', 'KLP00270_3', 'KLP00014_8', 'EC00701_3', 'KLP00266_2'}	{'KLP00258_10', 'KLP00270_2', 'KLP00002_6', 'KLP00258_9'}	163129	3354723	{'community_0_subcommunity_91'}	{'community_0'}	set()	set()	{'community_0_subcommunity_68', 'community_0_subcommunity_88', 'community_0_subcommunity_90', 'community_0_subcommunity_91', 'community_0_subcommunity_93'}	{'community_0'}	{'community_0_subcommunity_91', 'community_0_subcommunity_93', 'community_0_subcommunity_88', 'community_0_subcommunity_90'}	{'community_0'}	0	0	5	425	0	0	5	241	0	0	1	78	1	3	4	422	4	0	1	241	1	0	0	78	enterobacterales_odb10	98.7	{'IncX3'}	1	{'IncFII', 'IncFIB', 'ColRNAI', 'IncR', 'IncX3'}	5	set()	0	{'IncFII', 'IncFIB', 'ColRNAI', 'IncR', 'IncX3'}	5	{'IncFII', 'IncFIB', 'ColRNAI', 'IncR', 'IncX3'}	5	{'IncFII', 'IncFIB', 'ColRNAI', 'IncR', 'IncX3'}	5	{'IncFII', 'IncFIB', 'ColRNAI', 'IncR', 'IncX3'}	5	5	0	0	276	0	0	5	276	5	0	0	276
KLP00254	{'KLP00258_10'}	{'KLP00258_10', 'KLP00270_2', 'KLP00002_6', 'KLP00270_3'}	{'KLP00258_10', 'KLP00014_8', 'EC00701_3', 'KLP00266_2'}	{'KLP00258_10', 'KLP00270_2', 'KLP00270_3', 'KLP00002_6'}	149489	3144350	{'community_0_subcommunity_91'}	{'community_0'}	{'community_0_subcommunity_91', 'community_0_subcommunity_93', 'community_0_subcommunity_88', 'community_0_subcommunity_90'}	{'community_0'}	{'community_0_subcommunity_68', 'community_0_subcommunity_91', 'community_0_subcommunity_93', 'community_0_subcommunity_88'}	{'community_0'}	{'community_0_subcommunity_91', 'community_0_subcommunity_93', 'community_0_subcommunity_88', 'community_0_subcommunity_90'}	{'community_0'}	1	3	3	423	3	1	1	241	1	0	0	78	1	3	3	423	3	1	1	241	1	0	0	78	enterobacterales_odb10	98.7	{'IncX3'}	1	{'IncFII', 'IncFIB', 'ColRNAI', 'IncR', 'IncX3'}	5	{'IncFII', 'IncFIB', 'ColRNAI', 'IncR', 'IncX3'}	5	{'IncFII', 'IncFIB', 'ColRNAI', 'IncR', 'IncX3'}	5	{'IncFII', 'IncFIB', 'ColRNAI', 'IncR', 'IncX3'}	5	{'IncFII', 'IncFIB', 'ColRNAI', 'IncR', 'IncX3'}	5	{'IncFII', 'IncFIB', 'ColRNAI', 'IncR', 'IncX3'}	5	5	0	0	276	5	0	0	276	5	0	0	276
KLP00257	{'KLP00258_10', 'KLP00175_2', 'KLP00258_9'}	{'KLP00258_10', 'KLP00270_2', 'KLP00002_6', 'KLP00158_4'}	{'KLP00258_10', 'KLP00175_2', 'KLP00228_8'}	{'KLP00175_2', 'KLP00695_4', 'KLP00258_9'}	180421	5536996	{'community_0_subcommunity_91', 'community_0_subcommunity_93', 'community_0_subcommunity_90'}	{'community_0'}	{'community_0_subcommunity_91', 'community_0_subcommunity_93', 'community_0_subcommunity_88', 'community_0_subcommunity_90'}	{'community_0'}	{'community_0_subcommunity_91', 'community_0_subcommunity_93', 'community_0_subcommunity_90'}	{'community_0'}	{'community_0_subcommunity_91', 'community_0_subcommunity_93', 'community_0_subcommunity_90'}	{'community_0'}	1	3	2	424	3	1	0	242	1	0	0	78	1	2	2	425	3	0	0	243	1	0	0	78	enterobacterales_odb10	98.7	{'IncX3', 'IncFII', 'IncR', 'IncFIB'}	4	{'IncFII', 'IncFIB', 'ColRNAI', 'IncR', 'IncX3'}	5	{'IncFII', 'IncFIB', 'ColRNAI', 'IncR', 'IncX3'}	5	{'IncFII', 'IncFIB', 'ColRNAI', 'IncR', 'IncX3'}	5	{'IncX3', 'IncFII', 'IncR', 'IncFIB'}	4	{'IncFII', 'IncFIB', 'ColRNAI', 'IncR', 'IncX3'}	5	{'IncX3', 'IncFII', 'IncR', 'IncFIB'}	4	4	0	1	276	5	0	0	276	4	0	1	276
KLP00258	{'KLP00258_10', 'KLP00175_2', 'KLP00258_9'}	{'KLP00204_4', 'KLP00270_2', 'KLP00014_8'}	{'KLP00258_10', 'KLP00175_2', 'KLP00258_9'}	{'KLP00175_2', 'KLP00258_9'}	178580	5542913	{'community_0_subcommunity_91', 'community_0_subcommunity_93', 'community_0_subcommunity_90'}	{'community_0'}	{'community_0_subcommunity_88', 'community_0_subcommunity_93', 'community_0_subcommunity_90'}	{'community_0'}	{'community_0_subcommunity_91', 'community_0_subcommunity_93', 'community_0_subcommunity_90'}	{'community_0'}	{'community_0_subcommunity_93', 'community_0_subcommunity_90'}	{'community_0'}	0	3	3	424	2	1	1	242	1	0	0	78	2	0	1	427	2	0	1	243	1	0	0	78	enterobacterales_odb10	98.7	{'IncX3', 'IncFII', 'IncR', 'IncFIB'}	4	{'IncFII', 'IncFIB', 'ColRNAI', 'IncR', 'IncX3'}	5	{'IncFIB', 'IncFII', 'IncR', 'ColRNAI'}	4	{'IncX3', 'IncFII', 'IncR', 'IncFIB'}	4	{'IncX3', 'IncFII', 'IncR', 'IncFIB'}	4	{'ColRNAI', 'IncFII', 'IncR', 'IncFIB'}	4	{'IncFII', 'IncR', 'IncFIB'}	3	4	0	0	277	4	0	1	276	3	0	1	277
KLP00259	{'KLP00258_10', 'KLP00014_8', 'KLP00266_2'}	{'KLP00014_8', 'KLP00695_4', 'KLP00266_2'}	{'KLP00258_10', 'KLP00014_8', 'EC00701_3', 'KLP00266_2'}	{'KLP00258_10', 'KLP00014_8', 'EC00701_3', 'KLP00266_2'}	162976	4172044	{'community_0_subcommunity_91', 'community_0_subcommunity_93', 'community_0_subcommunity_88'}	{'community_0'}	{'community_0_subcommunity_88', 'community_0_subcommunity_93', 'community_0_subcommunity_91'}	{'community_0'}	{'community_0_subcommunity_68', 'community_0_subcommunity_91', 'community_0_subcommunity_93', 'community_0_subcommunity_88'}	{'community_0'}	{'community_0_subcommunity_68', 'community_0_subcommunity_91', 'community_0_subcommunity_93', 'community_0_subcommunity_88'}	{'community_0'}	2	1	2	425	3	0	1	242	1	0	0	78	4	0	0	426	4	0	0	242	1	0	0	78	enterobacterales_odb10	98.7	{'IncX3', 'ColRNAI', 'IncR', 'IncFII'}	4	{'IncFII', 'IncFIB', 'ColRNAI', 'IncR', 'IncX3'}	5	{'ColRNAI', 'IncX3', 'IncR', 'IncFII'}	4	{'IncFII', 'IncFIB', 'ColRNAI', 'IncR', 'IncX3'}	5	{'IncFII', 'IncFIB', 'ColRNAI', 'IncR', 'IncX3'}	5	{'IncFII', 'IncFIB', 'ColRNAI', 'IncR', 'IncX3'}	5	{'IncFII', 'IncFIB', 'ColRNAI', 'IncR', 'IncX3'}	5	5	0	0	276	4	0	1	276	5	0	0	276
KLP00260	{'KLP00258_10', 'KLP00014_8', 'EC00701_3', 'KLP00260_4'}	{'KLP00260_4', 'KLP00695_4', 'EC00701_3'}	{'KLP00260_4', 'KLP00014_8', 'KLP00258_10', 'EC00701_3'}	{'KLP00260_4', 'KLP00014_8', 'KLP00258_10', 'EC00701_3'}	164016	5204867	{'community_0_subcommunity_68', 'community_0_subcommunity_91', 'community_0_subcommunity_7', 'community_0_subcommunity_88'}	{'community_0'}	{'community_0_subcommunity_91', 'community_0_subcommunity_7', 'community_0_subcommunity_68'}	{'community_0'}	{'community_0_subcommunity_88', 'community_0_subcommunity_7', 'community_0_subcommunity_68', 'community_0_subcommunity_91'}	{'community_0'}	{'community_0_subcommunity_88', 'community_0_subcommunity_7', 'community_0_subcommunity_68', 'community_0_subcommunity_91'}	{'community_0'}	2	1	2	425	3	0	1	242	1	0	0	78	4	0	0	426	4	0	0	242	1	0	0	78	enterobacterales_odb10	98.7	{'IncFII', 'IncFIB', 'ColRNAI', 'IncN', 'IncX3'}	5	{'IncFII', 'IncFIB', 'ColRNAI', 'IncN', 'IncX3'}	5	{'IncX3', 'IncFII', 'IncFIB', 'IncN'}	4	{'IncFII', 'IncFIB', 'ColRNAI', 'IncN', 'IncX3'}	5	{'IncFII', 'IncFIB', 'ColRNAI', 'IncN', 'IncX3'}	5	{'IncFII', 'IncFIB', 'ColRNAI', 'IncN', 'IncX3'}	5	{'IncFII', 'IncFIB', 'ColRNAI', 'IncN', 'IncX3'}	5	5	0	0	276	4	0	1	276	5	0	0	276
KLP00261	{'KLP00258_10', 'KLP00014_8', 'EC00701_3', 'KLP00260_4'}	set()	{'KLP00260_4', 'KLP00014_8', 'KLP00258_10', 'EC00701_3'}	{'KLP00260_4', 'KLP00014_8', 'KLP00258_10', 'EC00701_3'}	201371	5328170	{'community_0_subcommunity_68', 'community_0_subcommunity_91', 'community_0_subcommunity_7', 'community_0_subcommunity_88'}	{'community_0'}	set()	set()	{'community_0_subcommunity_88', 'community_0_subcommunity_7', 'community_0_subcommunity_68', 'community_0_subcommunity_91'}	{'community_0'}	{'community_0_subcommunity_88', 'community_0_subcommunity_7', 'community_0_subcommunity_68', 'community_0_subcommunity_91'}	{'community_0'}	0	0	4	426	0	0	4	242	0	0	1	78	4	0	0	426	4	0	0	242	1	0	0	78	enterobacterales_odb10	98.7	{'IncFII', 'IncFIB', 'ColRNAI', 'IncN', 'IncX3'}	5	{'IncFII', 'IncFIB', 'ColRNAI', 'IncN', 'IncX3'}	5	set()	0	{'IncFII', 'IncFIB', 'ColRNAI', 'IncN', 'IncX3'}	5	{'IncFII', 'IncFIB', 'ColRNAI', 'IncN', 'IncX3'}	5	{'IncFII', 'IncFIB', 'ColRNAI', 'IncN', 'IncX3'}	5	{'IncFII', 'IncFIB', 'ColRNAI', 'IncN', 'IncX3'}	5	5	0	0	276	0	0	5	276	5	0	0	276
KLP00262	{'KLP00015_4', 'KLP00258_10', 'KLP00014_8', 'KLP00262_3', 'KLP00015_2'}	{'KLP00262_3', 'KLP00695_4'}	{'KLP00015_4', 'KLP00258_10', 'KLP00014_8', 'KLP00262_3', 'KLP00015_2'}	{'KLP00015_4', 'KLP00258_10', 'KLP00014_8', 'EC00701_3', 'KLP00015_2'}	203669	5260060	{'community_59_subcommunity_0', 'community_0_subcommunity_68', 'community_0_subcommunity_88', 'community_0_subcommunity_91', 'community_0_subcommunity_93'}	{'community_0', 'community_59'}	{'community_0_subcommunity_91', 'community_0_subcommunity_68'}	{'community_0'}	{'community_59_subcommunity_0', 'community_0_subcommunity_68', 'community_0_subcommunity_88', 'community_0_subcommunity_91', 'community_0_subcommunity_93'}	{'community_0', 'community_59'}	{'community_59_subcommunity_0', 'community_0_subcommunity_68', 'community_0_subcommunity_88', 'community_0_subcommunity_91', 'community_0_subcommunity_93'}	{'community_0', 'community_59'}	1	1	4	424	2	0	3	241	1	0	1	77	4	1	1	424	5	0	0	241	2	0	0	77	enterobacterales_odb10	98.7	{'IncX3', 'IncFII', 'IncFIB', 'ColRNAI', 'repB', 'IncFIA'}	6	{'IncFII', 'IncFIB', 'ColRNAI', 'IncX3', 'IncFIA', 'repB'}	6	{'IncX3', 'IncFII', 'IncFIB'}	3	{'IncX3', 'IncFII', 'IncFIB', 'ColRNAI', 'repB', 'IncFIA'}	6	{'IncX3', 'IncFII', 'IncFIB', 'ColRNAI', 'repB', 'IncFIA'}	6	{'IncFII', 'IncFIB', 'ColRNAI', 'IncX3', 'IncFIA', 'repB'}	6	{'IncX3', 'IncFII', 'IncFIB', 'ColRNAI', 'repB', 'IncFIA'}	6	6	0	0	275	3	0	3	275	6	0	0	275
KLP00263	{'KLP00015_4', 'KLP00258_10', 'KLP00014_8', 'EC00701_3', 'KLP00015_2'}	{'KLP00258_10', 'KLP00014_8', 'KLP00719_2'}	{'KLP00015_4', 'KLP00258_10', 'KLP00014_8', 'EC00701_3', 'KLP00015_2'}	{'KLP00015_4', 'KLP00258_10', 'KLP00014_8', 'EC00701_3', 'KLP00015_2'}	198850	5262815	{'community_59_subcommunity_0', 'community_0_subcommunity_68', 'community_0_subcommunity_88', 'community_0_subcommunity_91', 'community_0_subcommunity_93'}	{'community_0', 'community_59'}	{'community_0_subcommunity_91', 'community_0_subcommunity_93', 'community_0_subcommunity_88'}	{'community_0'}	{'community_59_subcommunity_0', 'community_0_subcommunity_68', 'community_0_subcommunity_88', 'community_0_subcommunity_91', 'community_0_subcommunity_93'}	{'community_0', 'community_59'}	{'community_59_subcommunity_0', 'community_0_subcommunity_68', 'community_0_subcommunity_88', 'community_0_subcommunity_91', 'community_0_subcommunity_93'}	{'community_0', 'community_59'}	2	1	3	424	3	0	2	241	1	0	1	77	5	0	0	425	5	0	0	241	2	0	0	77	enterobacterales_odb10	98.7	{'IncX3', 'IncFII', 'IncFIB', 'ColRNAI', 'repB', 'IncFIA'}	6	{'IncFII', 'IncFIB', 'ColRNAI', 'IncX3', 'IncFIA', 'repB'}	6	{'IncX3', 'ColRNAI', 'IncFIB', 'IncFII'}	4	{'IncX3', 'IncFII', 'IncFIB', 'ColRNAI', 'repB', 'IncFIA'}	6	{'IncX3', 'IncFII', 'IncFIB', 'ColRNAI', 'repB', 'IncFIA'}	6	{'IncX3', 'IncFII', 'IncFIB', 'ColRNAI', 'repB', 'IncFIA'}	6	{'IncX3', 'IncFII', 'IncFIB', 'ColRNAI', 'repB', 'IncFIA'}	6	6	0	0	275	4	0	2	275	6	0	0	275
KLP00265	{'KLP00258_10', 'KLP00265_5'}	{'KLP00258_10', 'KLP00265_5', 'KLP00015_2'}	{'KLP00258_10', 'KLP00265_5'}	{'KLP00015_4', 'KLP00258_10', 'EC00701_3', 'KLP00015_2', 'KLP00265_5'}	206532	4995764	{'community_0_subcommunity_91', 'community_0_subcommunity_88'}	{'community_0'}	{'community_0_subcommunity_91', 'community_0_subcommunity_93', 'community_0_subcommunity_88'}	{'community_0'}	{'community_0_subcommunity_91', 'community_0_subcommunity_88'}	{'community_0'}	{'community_59_subcommunity_0', 'community_0_subcommunity_68', 'community_0_subcommunity_88', 'community_0_subcommunity_91', 'community_0_subcommunity_93'}	{'community_0', 'community_59'}	2	1	0	427	2	1	0	243	1	0	0	78	2	3	0	425	2	3	0	241	1	1	0	77	enterobacterales_odb10	92.5	{'IncX3', 'ColRNAI'}	2	{'IncX3', 'ColRNAI', 'IncFIB', 'IncFII'}	4	{'IncX3', 'ColRNAI', 'IncFIB', 'IncFII'}	4	{'IncX3', 'IncFII', 'IncFIB', 'ColRNAI'}	4	{'IncX3', 'ColRNAI'}	2	{'IncFII', 'IncFIB', 'ColRNAI', 'IncX3', 'IncFIA', 'repB'}	6	{'IncX3', 'IncFII', 'IncFIB', 'ColRNAI', 'repB', 'IncFIA'}	6	2	0	2	277	4	0	0	277	6	0	0	275
KLP00266	{'KLP00258_10', 'KLP00014_8', 'KLP00266_2'}	{'KLP00172_3', 'KLP00014_8', 'EC00701_3', 'KLP00266_2'}	{'KLP00258_10', 'KLP00014_8', 'EC00701_3', 'KLP00266_2'}	{'KLP00258_10', 'KLP00014_8', 'KLP00266_2'}	201730	5197442	{'community_0_subcommunity_91', 'community_0_subcommunity_93', 'community_0_subcommunity_88'}	{'community_0'}	{'community_0_subcommunity_68', 'community_0_subcommunity_91', 'community_0_subcommunity_93', 'community_0_subcommunity_88'}	{'community_0'}	{'community_0_subcommunity_68', 'community_0_subcommunity_91', 'community_0_subcommunity_93', 'community_0_subcommunity_88'}	{'community_0'}	{'community_0_subcommunity_91', 'community_0_subcommunity_93', 'community_0_subcommunity_88'}	{'community_0'}	3	1	1	425	4	0	0	242	1	0	0	78	3	0	1	426	3	0	1	242	1	0	0	78	enterobacterales_odb10	98.7	{'IncX3', 'ColRNAI', 'IncR', 'IncFII'}	4	{'IncFII', 'IncFIB', 'ColRNAI', 'IncR', 'IncX3'}	5	{'IncFII', 'IncFIB', 'ColRNAI', 'IncR', 'IncX3'}	5	{'IncFII', 'IncFIB', 'ColRNAI', 'IncR', 'IncX3'}	5	{'IncFII', 'IncFIB', 'ColRNAI', 'IncR', 'IncX3'}	5	{'IncFII', 'IncFIB', 'ColRNAI', 'IncR', 'IncX3'}	5	{'IncX3', 'ColRNAI', 'IncR', 'IncFII'}	4	5	0	0	276	5	0	0	276	4	0	1	276
KLP00267	{'KLP00258_10', 'KLP00014_8', 'EC00701_3', 'KLP00266_2'}	{'KLP00172_3', 'KLP00014_8', 'KLP00266_2'}	{'KLP00258_10', 'KLP00014_8', 'EC00701_3', 'KLP00266_2'}	{'KLP00258_10', 'KLP00014_8', 'EC00701_3', 'KLP00266_2'}	203669	5280860	{'community_0_subcommunity_68', 'community_0_subcommunity_91', 'community_0_subcommunity_93', 'community_0_subcommunity_88'}	{'community_0'}	{'community_0_subcommunity_91', 'community_0_subcommunity_93', 'community_0_subcommunity_88'}	{'community_0'}	{'community_0_subcommunity_68', 'community_0_subcommunity_91', 'community_0_subcommunity_93', 'community_0_subcommunity_88'}	{'community_0'}	{'community_0_subcommunity_68', 'community_0_subcommunity_91', 'community_0_subcommunity_93', 'community_0_subcommunity_88'}	{'community_0'}	2	1	2	425	3	0	1	242	1	0	0	78	4	0	0	426	4	0	0	242	1	0	0	78	enterobacterales_odb10	98.7	{'IncFII', 'IncFIB', 'ColRNAI', 'IncR', 'IncX3'}	5	{'IncFII', 'IncFIB', 'ColRNAI', 'IncR', 'IncX3'}	5	{'IncX3', 'ColRNAI', 'IncR', 'IncFII'}	4	{'IncFII', 'IncFIB', 'ColRNAI', 'IncR', 'IncX3'}	5	{'IncFII', 'IncFIB', 'ColRNAI', 'IncR', 'IncX3'}	5	{'IncFII', 'IncFIB', 'ColRNAI', 'IncR', 'IncX3'}	5	{'IncFII', 'IncFIB', 'ColRNAI', 'IncR', 'IncX3'}	5	5	0	0	276	4	0	1	276	5	0	0	276
KLP00268	{'KLP00258_10', 'KLP00268_4', 'KLP00268_3'}	{'KLP00063_5', 'KLP00268_4', 'KLP00268_3'}	{'KLP00258_10', 'KLP00268_4', 'KLP00268_3'}	{'KLP00258_10', 'KLP00014_8', 'KLP00268_4', 'KLP00268_3'}			{'community_0_subcommunity_77', 'community_0_subcommunity_91', 'community_0_subcommunity_93'}	{'community_0'}	{'community_0_subcommunity_77', 'community_0_subcommunity_88', 'community_0_subcommunity_93'}	{'community_0'}	{'community_0_subcommunity_77', 'community_0_subcommunity_91', 'community_0_subcommunity_93'}	{'community_0'}	{'community_0_subcommunity_77', 'community_0_subcommunity_91', 'community_0_subcommunity_93', 'community_0_subcommunity_88'}	{'community_0'}	2	1	1	426	2	1	1	242	1	0	0	78	3	1	0	426	3	1	0	242	1	0	0	78			{'IncX3', 'IncFII', 'IncFIA', 'IncFIB'}	4	{'IncFII', 'IncFIB', 'ColRNAI', 'IncX3', 'IncFIA'}	5	{'ColRNAI', 'IncFII', 'IncFIA', 'IncFIB'}	4	{'IncX3', 'IncFII', 'IncFIA', 'IncFIB'}	4	{'IncX3', 'IncFII', 'IncFIA', 'IncFIB'}	4	{'IncFII', 'IncFIB', 'ColRNAI', 'IncX3', 'IncFIA'}	5	{'IncFII', 'IncFIB', 'ColRNAI', 'IncX3', 'IncFIA'}	5	4	0	0	277	4	0	1	276	5	0	0	276
KLP00270	{'KLP00258_10', 'KLP00270_2', 'KLP00270_3'}	{'KLP00270_2', 'KLP00270_3', 'KLP00014_8', 'KLP00695_4'}	{'KLP00258_10', 'KLP00270_2', 'KLP00270_3'}	{'KLP00258_10', 'KLP00270_3', 'KLP00015_2'}	129641	5360523	{'community_0_subcommunity_91', 'community_0_subcommunity_93', 'community_0_subcommunity_90'}	{'community_0'}	{'community_0_subcommunity_88', 'community_0_subcommunity_93', 'community_0_subcommunity_90', 'community_0_subcommunity_91'}	{'community_0'}	{'community_0_subcommunity_91', 'community_0_subcommunity_93', 'community_0_subcommunity_90'}	{'community_0'}	{'community_0_subcommunity_91', 'community_0_subcommunity_93', 'community_0_subcommunity_90'}	{'community_0'}	2	2	1	425	3	1	0	242	1	0	0	78	2	1	1	426	3	0	0	243	1	0	0	78	98.7	98.7	{'IncX3', 'IncFII', 'IncR', 'IncFIB'}	4	{'Col', 'IncFII', 'IncFIB', 'ColRNAI', 'IncR', 'IncX3'}	6	{'IncFII', 'IncFIB', 'ColRNAI', 'IncR', 'IncX3'}	5	{'IncFII', 'IncFIB', 'ColRNAI', 'IncR', 'IncX3'}	5	{'IncX3', 'IncFII', 'IncR', 'IncFIB'}	4	{'IncFII', 'IncFIB', 'ColRNAI', 'IncR', 'IncX3'}	5	{'IncX3', 'IncFII', 'IncFIB', 'IncR'}	4	4	0	1	276	5	0	1	275	4	0	1	276
KLP00579	{'SER00066_2'}	{'KLP00639_3'}	{'SER00066_2'}	{'SER00066_2'}	214402	5319896	{'community_0_subcommunity_82'}	{'community_0'}	{'community_0_subcommunity_82'}	{'community_0'}	{'community_0_subcommunity_82'}	{'community_0'}	{'community_0_subcommunity_82'}	{'community_0'}	0	1	1	428	1	0	0	245	1	0	0	78	1	0	0	429	1	0	0	245	1	0	0	78	98.7	98.7	{'IncFII', 'IncFIB'}	2	{'IncFII', 'Col', 'IncFIB'}	3	{'IncFIB'}	1	{'IncFII', 'Col', 'IncFIB'}	3	{'IncFII', 'IncFIB'}	2	{'IncFII', 'Col', 'IncFIB'}	3	{'IncFII', 'IncFIB'}	2	2	0	1	278	1	0	2	278	2	0	1	278
KLP00587	{'KLP00587_2'}	{'KLP00587_2'}	{'KLP00587_2', 'KLP00604_2'}	{'KLP00587_2'}	405251	5198595	{'community_24_subcommunity_10'}	{'community_24'}	{'community_24_subcommunity_10'}	{'community_24'}	{'community_0_subcommunity_82', 'community_24_subcommunity_10'}	{'community_24', 'community_0'}	{'community_24_subcommunity_10'}	{'community_24'}	1	0	1	428	1	0	1	244	1	0	1	77	1	0	1	428	1	0	1	244	1	0	1	77	98.7	98.7	{'IncFIB', 'IncHI1B'}	2	{'Col440I', 'IncFII', 'IncFIB', 'IncHI1B'}	4	{'IncFIB', 'IncHI1B'}	2	{'Col440I', 'IncFII', 'IncFIB', 'IncHI1B'}	4	{'IncFII', 'IncFIB', 'IncHI1B'}	3	{'Col440I', 'IncFII', 'IncFIB', 'IncHI1B'}	4	{'IncFIB', 'IncHI1B'}	2	3	0	1	277	2	0	2	277	2	0	2	277
KLP00590	{'KLP00590_2'}	{'KLP00590_2'}	{'KLP00590_2'}	{'KLP00590_2'}	391606	5406716	{'community_0_subcommunity_86'}	{'community_0'}	{'community_0_subcommunity_86'}	{'community_0'}	{'community_0_subcommunity_86'}	{'community_0'}	{'community_0_subcommunity_86'}	{'community_0'}	1	0	0	429	1	0	0	245	1	0	0	78	1	0	0	429	1	0	0	245	1	0	0	78	98.7	98.7	{'IncFII', 'IncFIB'}	2	{'IncFII', 'IncFIB', 'ColpVC'}	3	{'IncFII', 'IncFIB'}	2	{'IncFII', 'IncFIB', 'ColpVC'}	3	{'IncFII', 'IncFIB'}	2	{'IncFII', 'IncFIB', 'ColpVC'}	3	{'IncFII', 'IncFIB'}	2	2	0	1	278	2	0	1	278	2	0	1	278
KLP00593	{'KLP00593_3', 'KLP00593_2'}	{'KLP00593_3', 'KLP00593_2'}	{'KLP00593_3', 'KLP00593_2'}	{'KLP00593_3'}	338654	5140274	{'community_61_subcommunity_0', 'community_0_subcommunity_62'}	{'community_61', 'community_0'}	{'community_61_subcommunity_0', 'community_0_subcommunity_62'}	{'community_61', 'community_0'}	{'community_61_subcommunity_0', 'community_0_subcommunity_62'}	{'community_61', 'community_0'}	{'community_0_subcommunity_62'}	{'community_0'}	2	0	0	428	2	0	0	244	2	0	0	77	1	0	1	428	1	0	1	244	1	0	1	77	98.7	98.4	{'repB', 'IncFII', 'IncFIB', 'repFIB'}	4	{'Col', 'IncFII', 'IncFIB', 'repFIB', 'repB'}	5	{'repB', 'IncFII', 'IncFIB', 'repFIB'}	4	{'Col', 'IncFII', 'IncFIB', 'repFIB', 'repB'}	5	{'repB', 'IncFII', 'IncFIB', 'repFIB'}	4	{'Col', 'IncFII', 'IncFIB', 'repFIB', 'repB'}	5	{'repB', 'IncFII'}	2	4	0	1	276	4	0	1	276	2	0	3	276
KLP00604	{'KLP00604_3', 'KLP00604_2'}	{'EC01267_7', 'KLP00604_2'}	{'KLP00604_3', 'KLP00604_2'}	{'KLP00604_3', 'KLP00604_2'}	227575	5361147	{'community_0_subcommunity_63', 'community_0_subcommunity_82'}	{'community_0'}	{'community_0_subcommunity_63', 'community_0_subcommunity_82'}	{'community_0'}	{'community_0_subcommunity_63', 'community_0_subcommunity_82'}	{'community_0'}	{'community_0_subcommunity_63', 'community_0_subcommunity_82'}	{'community_0'}	1	1	1	427	2	0	0	244	1	0	0	78	2	0	0	428	2	0	0	244	1	0	0	78	98.5	98.7	{'IncFII', 'IncFIB', 'IncN'}	3	{'Col440I', 'IncFII', 'IncFIB', 'IncN'}	4	{'IncFII', 'IncFIB', 'IncN'}	3	{'Col440I', 'IncFII', 'IncFIB', 'IncN'}	4	{'IncFII', 'IncFIB', 'IncN'}	3	{'Col440I', 'IncFII', 'IncFIB', 'IncN'}	4	{'IncFII', 'IncFIB', 'IncN'}	3	3	0	1	277	3	0	1	277	3	0	1	277
KLP00605	{'KLP00605_3', 'KLP00605_2'}	{'KLP00605_3', 'KLP00605_2'}	{'KLP00605_3', 'KLP00605_2'}	{'KLP00605_3', 'KLP00605_2'}	206721	5470843	{'community_0_subcommunity_71', 'community_0_subcommunity_92'}	{'community_0'}	{'community_0_subcommunity_71', 'community_0_subcommunity_92'}	{'community_0'}	{'community_0_subcommunity_71', 'community_0_subcommunity_92'}	{'community_0'}	{'community_0_subcommunity_71', 'community_0_subcommunity_92'}	{'community_0'}	2	0	0	428	2	0	0	244	1	0	0	78	2	0	0	428	2	0	0	244	1	0	0	78	98.7	98.7	{'repB', 'IncFII', 'IncFIA'}	3	{'repB', 'IncFII', 'IncFIA'}	3	{'repB', 'IncFII', 'IncFIA'}	3	{'repB', 'IncFII', 'IncFIA'}	3	{'repB', 'IncFII', 'IncFIA'}	3	{'repB', 'IncFII', 'IncFIA'}	3	{'repB', 'IncFII', 'IncFIA'}	3	3	0	0	278	3	0	0	278	3	0	0	278
KLP00608	set()	{'KLP00611_2'}	{'KLP00685_3'}	{'KLP00590_2'}	203633	5369365	set()	set()	{'community_0_subcommunity_86'}	{'community_0'}	{'community_0_subcommunity_86'}	{'community_0'}	{'community_0_subcommunity_86'}	{'community_0'}	0	1	1	428	1	0	0	245	1	0	0	78	0	1	1	428	1	0	0	245	1	0	0	78	98.7	98.7	set()	0	{'IncFII', 'IncFIB'}	2	{'IncFII', 'IncFIB'}	2	{'IncFII', 'Col', 'IncFIB', 'ColpVC'}	4	{'IncFIB'}	1	{'IncFII', 'Col', 'IncFIB'}	3	{'IncFII', 'IncFIB'}	2	1	0	3	277	2	0	0	279	2	0	1	278
KLP00610	{'KLP00610_2', 'KLP00610_3', 'KLP00610_4'}	{'KLP00610_2', 'KLP00610_3', 'KLP00610_4'}	{'KLP00610_4', 'KLP00610_3', 'KLP00610_2'}	{'KLP00610_4', 'KLP00610_3', 'KLP00610_2'}	237724	5296214	{'community_0_subcommunity_0', 'community_0_subcommunity_88', 'community_24_subcommunity_1'}	{'community_24', 'community_0'}	{'community_0_subcommunity_0', 'community_0_subcommunity_88', 'community_24_subcommunity_1'}	{'community_24', 'community_0'}	{'community_0_subcommunity_0', 'community_0_subcommunity_88', 'community_24_subcommunity_1'}	{'community_24', 'community_0'}	{'community_0_subcommunity_0', 'community_0_subcommunity_88', 'community_24_subcommunity_1'}	{'community_24', 'community_0'}	3	0	0	427	3	0	0	243	2	0	0	77	3	0	0	427	3	0	0	243	2	0	0	77	98.9	98.7	{'Col', 'IncHI1B', 'IncFII', 'IncFIB', 'ColRNAI', 'Col440I'}	6	{'Col', 'IncHI1B', 'IncFII', 'IncFIB', 'ColRNAI'}	5	{'Col', 'IncHI1B', 'IncFII', 'IncFIB', 'ColRNAI', 'Col440I'}	6	{'Col', 'IncHI1B', 'IncFII', 'IncFIB', 'ColRNAI'}	5	{'Col', 'IncHI1B', 'IncFII', 'IncFIB', 'ColRNAI', 'Col440I'}	6	{'Col', 'IncHI1B', 'IncFII', 'IncFIB', 'ColRNAI'}	5	{'Col', 'IncHI1B', 'IncFII', 'IncFIB', 'ColRNAI', 'Col440I'}	6	5	1	0	275	5	1	0	275	5	1	0	275
KLP00611	{'KLP00611_2'}	{'KLP00611_2'}	{'KLP00611_2'}	{'KLP00611_2'}	181762	5389943	{'community_0_subcommunity_86'}	{'community_0'}	{'community_0_subcommunity_86'}	{'community_0'}	{'community_0_subcommunity_86'}	{'community_0'}	{'community_0_subcommunity_86'}	{'community_0'}	1	0	0	429	1	0	0	245	1	0	0	78	1	0	0	429	1	0	0	245	1	0	0	78	98.7	98.7	{'IncFII', 'IncFIB'}	2	{'Col', 'IncFII', 'IncFIB', 'Col440I', 'Col440II'}	5	{'IncFII', 'IncFIB'}	2	{'Col440II', 'IncFII', 'Col', 'IncFIB'}	4	{'IncFII', 'IncFIB'}	2	{'Col440II', 'IncFII', 'Col', 'IncFIB'}	4	{'IncFII', 'IncFIB'}	2	2	0	2	277	2	0	3	276	2	0	2	277
KLP00625	{'KLP00625_4', 'KLP00625_2', 'KLP00625_3'}	{'KLP00625_4', 'KLP00625_2', 'KLP00625_3'}	{'KLP00625_4', 'KLP00625_3', 'KLP00625_2'}	{'KLP00625_4', 'KLP00625_3', 'KLP00625_2'}	383077	5225455	{'community_0_subcommunity_1', 'community_62_subcommunity_0', 'community_4_subcommunity_0'}	{'community_4', 'community_62', 'community_0'}	{'community_0_subcommunity_1', 'community_62_subcommunity_0', 'community_4_subcommunity_0'}	{'community_4', 'community_62', 'community_0'}	{'community_0_subcommunity_1', 'community_62_subcommunity_0', 'community_4_subcommunity_0'}	{'community_4', 'community_62', 'community_0'}	{'community_0_subcommunity_1', 'community_62_subcommunity_0', 'community_4_subcommunity_0'}	{'community_4', 'community_62', 'community_0'}	3	0	0	427	3	0	0	243	3	0	0	76	3	0	0	427	3	0	0	243	3	0	0	76	98.9	98.7	{'IncFII', 'IncFIA', 'IncFIB', 'pKPC-CAV1193'}	4	{'IncFII', 'IncFIA', 'IncFIB', 'pKPC-CAV1193'}	4	{'IncFII', 'IncFIA', 'IncFIB', 'pKPC-CAV1193'}	4	{'IncFII', 'IncFIA', 'IncFIB', 'pKPC-CAV1193'}	4	{'IncFII', 'IncFIA', 'IncFIB', 'pKPC-CAV1193'}	4	{'IncFII', 'IncFIA', 'IncFIB', 'pKPC-CAV1193'}	4	{'IncFII', 'IncFIA', 'IncFIB', 'pKPC-CAV1193'}	4	4	0	0	277	4	0	0	277	4	0	0	277
KLP00628	{'KLP00628_2', 'KLP00628_3'}	{'KLP00628_2', 'KLP00628_3'}	{'KLP00628_3', 'KLP00628_2'}	{'KLP00628_2', 'KLP00628_3'}	209835	5386371	{'community_63_subcommunity_0', 'community_0_subcommunity_93'}	{'community_63', 'community_0'}	{'community_63_subcommunity_0', 'community_0_subcommunity_93'}	{'community_63', 'community_0'}	{'community_63_subcommunity_0', 'community_0_subcommunity_93'}	{'community_63', 'community_0'}	{'community_63_subcommunity_0', 'community_0_subcommunity_93'}	{'community_63', 'community_0'}	2	0	0	428	2	0	0	244	2	0	0	77	2	0	0	428	2	0	0	244	2	0	0	77	98.9	98.7	{'IncFII', 'IncFIB', 'IncX1'}	3	{'IncFII', 'Col', 'IncFIB', 'IncX1'}	4	{'IncFII', 'IncFIB', 'IncX1'}	3	{'IncFII', 'Col', 'IncFIB', 'IncX1'}	4	{'IncFII', 'IncFIB', 'IncX1'}	3	{'IncFII', 'Col', 'IncFIB', 'IncX1'}	4	{'IncFII', 'IncFIB', 'IncX1'}	3	3	0	1	277	3	0	1	277	3	0	1	277
KLP00630	{'KLP00630_4', 'KLP00630_3', 'KLP00630_5', 'KLP00680_4'}	{'KLP00630_4', 'KLP00630_3', 'KLP00630_5', 'KLP00680_4'}	{'KLP00630_4', 'KLP00630_5', 'KLP00630_3', 'KLP00680_4'}	{'KLP00630_4', 'KLP00630_3', 'KLP00630_5', 'KLP00680_4'}	368039	5392302	{'community_0_subcommunity_77', 'community_24_subcommunity_7', 'community_25_subcommunity_1', 'community_3_subcommunity_0'}	{'community_24', 'community_3', 'community_25', 'community_0'}	{'community_0_subcommunity_77', 'community_24_subcommunity_7', 'community_25_subcommunity_1', 'community_3_subcommunity_0'}	{'community_24', 'community_3', 'community_25', 'community_0'}	{'community_3_subcommunity_0', 'community_0_subcommunity_77', 'community_24_subcommunity_7', 'community_25_subcommunity_1'}	{'community_24', 'community_3', 'community_25', 'community_0'}	{'community_0_subcommunity_77', 'community_24_subcommunity_7', 'community_25_subcommunity_1', 'community_3_subcommunity_0'}	{'community_24', 'community_3', 'community_25', 'community_0'}	4	0	0	426	4	0	0	242	4	0	0	75	4	0	0	426	4	0	0	242	4	0	0	75	98.9	98.9	{'IncFII', 'IncFIA', 'IncFIB', 'IncM1'}	4	{'IncM1', 'IncFII', 'IncFIB', 'ColRNAI', 'IncFIA'}	5	{'IncFII', 'IncFIA', 'IncFIB', 'IncM1'}	4	{'IncM1', 'IncFII', 'IncFIB', 'ColRNAI', 'IncFIA'}	5	{'IncFII', 'IncFIA', 'IncFIB', 'IncM1'}	4	{'IncM1', 'IncFII', 'IncFIB', 'ColRNAI', 'IncFIA'}	5	{'IncFII', 'IncFIA', 'IncFIB', 'IncM1'}	4	4	0	1	276	4	0	1	276	4	0	1	276
KLP00639	{'KLP00639_4', 'KLP00639_3', 'KLP00639_2'}	{'KLP00639_4', 'KLP00639_3', 'KLP00639_2'}	{'KLP00639_4', 'KLP00639_3', 'KLP00639_2'}	{'KLP00639_4', 'KLP00639_3', 'KLP00639_2'}	302524	5451243	{'community_64_subcommunity_0', 'community_65_subcommunity_0', 'community_0_subcommunity_82'}	{'community_65', 'community_64', 'community_0'}	{'community_64_subcommunity_0', 'community_65_subcommunity_0', 'community_0_subcommunity_82'}	{'community_65', 'community_64', 'community_0'}	{'community_64_subcommunity_0', 'community_65_subcommunity_0', 'community_0_subcommunity_82'}	{'community_65', 'community_64', 'community_0'}	{'community_64_subcommunity_0', 'community_65_subcommunity_0', 'community_0_subcommunity_82'}	{'community_65', 'community_64', 'community_0'}	3	0	0	427	3	0	0	243	3	0	0	76	3	0	0	427	3	0	0	243	3	0	0	76	98.9	98.9	{'repB', 'repA', 'IncFIA', 'IncFIB'}	4	{'repA', 'Col', 'IncFIB', 'ColRNAI', 'repB', 'IncFIA'}	6	{'repB', 'repA', 'IncFIA', 'IncFIB'}	4	{'repA', 'Col', 'IncFIB', 'ColRNAI', 'repB', 'IncFIA'}	6	{'repB', 'repA', 'IncFIA', 'IncFIB'}	4	{'repA', 'Col', 'IncFIB', 'ColRNAI', 'repB', 'IncFIA'}	6	{'repB', 'repA', 'IncFIA', 'IncFIB'}	4	4	0	2	275	4	0	2	275	4	0	2	275
KLP00647	{'KLP00647_3', 'KLP00647_5'}	{'KLP00630_3', 'KLP00647_3', 'KLP00647_5'}	{'KLP00630_3', 'KLP00647_3', 'KLP00647_5'}	{'KLP00128_2', 'KLP00647_3', 'KLP00128_5'}	169435	5331410	{'community_66_subcommunity_0', 'community_0_subcommunity_92'}	{'community_66', 'community_0'}	{'community_0_subcommunity_77', 'community_66_subcommunity_0', 'community_0_subcommunity_92'}	{'community_66', 'community_0'}	{'community_0_subcommunity_77', 'community_66_subcommunity_0', 'community_0_subcommunity_92'}	{'community_66', 'community_0'}	{'community_0_subcommunity_88', 'community_66_subcommunity_0', 'community_0_subcommunity_92'}	{'community_66', 'community_0'}	3	0	0	427	3	0	0	243	2	0	0	77	1	2	2	425	2	1	1	242	2	0	0	77	98.5	98.5	{'repB', 'IncFII', 'ColRNAI'}	3	{'repB', 'IncFII', 'IncFIA', 'ColRNAI'}	4	{'repB', 'IncFII', 'IncFIA', 'ColRNAI'}	4	{'repB', 'IncFII', 'IncFIA', 'ColRNAI'}	4	{'repB', 'IncFII', 'IncFIA', 'ColRNAI'}	4	{'ColRNAI', 'IncFII', 'IncFIA', 'repB'}	4	{'repB', 'IncFII', 'ColRNAI'}	3	4	0	0	277	4	0	0	277	3	0	1	277
KLP00649	{'KLP00649_5', 'KLP00649_9'}	{'KLP00649_5', 'KLP00649_9'}	{'KLP00649_5', 'KLP00649_9'}	{'KLP00649_5', 'KLP00649_9'}	237996	4031625	{'community_0_subcommunity_91', 'community_67_subcommunity_0'}	{'community_67', 'community_0'}	{'community_0_subcommunity_91', 'community_67_subcommunity_0'}	{'community_67', 'community_0'}	{'community_0_subcommunity_91', 'community_67_subcommunity_0'}	{'community_67', 'community_0'}	{'community_0_subcommunity_91', 'community_67_subcommunity_0'}	{'community_67', 'community_0'}	2	0	0	428	2	0	0	244	2	0	0	77	2	0	0	428	2	0	0	244	2	0	0	77	98.7	98.7	{'IncX3', 'IncFIA', 'IncFIB'}	3	{'IncX3', 'IncFIA', 'IncFIB', 'IncHI1B'}	4	{'IncX3', 'IncFIA', 'IncFIB'}	3	{'IncX3', 'IncFIA', 'IncFIB', 'IncHI1B'}	4	{'IncX3', 'IncFIA', 'IncFIB'}	3	{'IncX3', 'IncFIA', 'IncFIB', 'IncHI1B'}	4	{'IncX3', 'IncFIA', 'IncFIB'}	3	3	0	1	277	3	0	1	277	3	0	1	277
KLP00651	{'KLP00651_c0010', 'KLP00651_c0014', 'KLP00651_c0015'}	{'KLP00651_c0014', 'KLP00651_c0015', 'EC01221_11'}	{'KLP00651_c0010', 'KLP00651_c0014', 'KLP00651_c0015'}	{'KLP00651_c0015'}	238029	580887	{'community_78_subcommunity_0', 'community_0_subcommunity_89', 'community_25_subcommunity_0'}	{'community_78', 'community_25', 'community_0'}	{'community_78_subcommunity_0', 'community_0_subcommunity_89', 'community_25_subcommunity_0'}	{'community_78', 'community_25', 'community_0'}	{'community_78_subcommunity_0', 'community_0_subcommunity_89', 'community_25_subcommunity_0'}	{'community_78', 'community_25', 'community_0'}	{'community_78_subcommunity_0'}	{'community_78'}	2	1	1	426	3	0	0	243	3	0	0	76	1	0	2	427	1	0	2	243	1	0	2	76	98.9	100	{'IncFII', 'IncFIB', 'IncN', 'repB', 'IncFIA'}	5	{'Col', 'IncFII', 'IncFIB', 'IncN', 'repUS43', 'repB', 'IncFIA'}	7	{'repB', 'IncFII', 'IncFIA', 'IncFIB'}	4	{'Col', 'IncFII', 'IncFIB', 'IncN', 'repUS43', 'repB', 'IncFIA'}	7	{'IncFII', 'IncFIB', 'IncN', 'repB', 'IncFIA'}	5	{'rep11a', 'Col', 'IncFII', 'rep17', 'IncN', 'rep14a', 'repB', 'IncFIA'}	8	{'repB', 'IncFIA'}	2	5	0	2	274	4	0	3	274	2	0	6	273
KLP00652	{'KLP00652_2', 'KLP00652_4', 'KLP00652_3'}	{'KLP00652_2', 'KLP00652_4', 'KLP00652_3'}	{'KLP00652_2', 'KLP00652_4', 'KLP00652_3'}	{'KLP00652_2', 'KLP00652_4', 'KLP00652_3'}	156678	5216959	{'community_68_subcommunity_0', 'community_69_subcommunity_0', 'community_1_subcommunity_1'}	{'community_68', 'community_69', 'community_1'}	{'community_68_subcommunity_0', 'community_69_subcommunity_0', 'community_1_subcommunity_1'}	{'community_68', 'community_69', 'community_1'}	{'community_68_subcommunity_0', 'community_69_subcommunity_0', 'community_1_subcommunity_1'}	{'community_68', 'community_69', 'community_1'}	{'community_68_subcommunity_0', 'community_69_subcommunity_0', 'community_1_subcommunity_1'}	{'community_68', 'community_69', 'community_1'}	3	0	0	427	3	0	0	243	3	0	0	76	3	0	0	427	3	0	0	243	3	0	0	76	98.9	98.9	{'IncHI2', 'IncFIB', 'repFIB', 'IncR', 'IncHI2A'}	5	{'Col', 'IncHI2', 'IncFIB', 'repFIB', 'IncR', 'IncHI2A'}	6	{'IncHI2', 'IncFIB', 'repFIB', 'IncR', 'IncHI2A'}	5	{'IncHI2', 'IncFIB', 'repFIB', 'IncR', 'IncHI2A'}	5	{'IncHI2', 'IncFIB', 'repFIB', 'IncR', 'IncHI2A'}	5	{'Col', 'IncHI2', 'IncFIB', 'repFIB', 'IncR', 'IncHI2A'}	6	{'IncHI2', 'IncFIB', 'repFIB', 'IncR', 'IncHI2A'}	5	5	0	0	276	5	0	1	275	5	0	1	275
KLP00660	{'KLP00660_3'}	{'KLP00660_3'}	{'KLP00660_3'}	set()	213149	4806048	{'community_0_subcommunity_86'}	{'community_0'}	{'community_0_subcommunity_86'}	{'community_0'}	{'community_0_subcommunity_86'}	{'community_0'}	set()	set()	1	0	0	429	1	0	0	245	1	0	0	78	0	0	1	429	0	0	1	245	0	0	1	78	98.9	98.7	{'IncFII', 'IncFIB'}	2	{'IncFII', 'Col', 'IncFIB', 'ColpVC'}	4	{'IncFII', 'IncFIB'}	2	{'IncFII', 'Col', 'IncFIB', 'ColpVC'}	4	{'IncFII', 'IncFIB'}	2	{'Col'}	1	set()	0	2	0	2	277	2	0	2	277	0	0	1	280
KLP00661	{'KLP00661_5'}	{'KLP00755_3', 'KLP00661_5'}	{'KLP00755_2', 'KLP00661_5'}	{'KLP00661_5'}	220405	2885082	{'community_16_subcommunity_3'}	{'community_16'}	{'community_0_subcommunity_3', 'community_16_subcommunity_3'}	{'community_16', 'community_0'}	{'community_0_subcommunity_57', 'community_16_subcommunity_3'}	{'community_16', 'community_0'}	{'community_16_subcommunity_3'}	{'community_16'}	1	1	1	427	1	1	1	243	2	0	0	77	1	0	1	428	1	0	1	244	1	0	1	77	98.9	98.7	{'IncN4'}	1	{'IncFII', 'IncFIA', 'IncFIB', 'IncN4'}	4	{'IncFII', 'IncFIA', 'IncN4'}	3	{'IncFII', 'IncFIA', 'IncFIB', 'IncN4'}	4	{'IncFII', 'IncFIB', 'IncN4'}	3	{'IncFII', 'IncN4', 'IncFIA', 'IncFIB'}	4	{'IncN4'}	1	3	0	1	277	3	0	1	277	1	0	3	277
KLP00662	set()	{'KLP00736_4'}	set()	set()	163928	5226473	set()	set()	{'community_71_subcommunity_0'}	{'community_71'}	set()	set()	set()	set()	0	1	0	429	0	1	0	245	0	1	0	78	0	0	0	430	0	0	0	246	0	0	0	79	98.7	98.7	set()	0	{'repB', 'IncFIA', 'IncFIB'}	3	{'repB', 'IncFIA'}	2	{'repB', 'IncFIA', 'IncFIB', 'Col440I'}	4	set()	0	{'Col', 'IncFIB', 'Col440I', 'repB', 'IncFIA'}	5	set()	0	0	0	4	277	2	0	1	278	0	0	5	276
KLP00668	{'KLP00668_3', 'KLP00747_2'}	{'KLP00668_3', 'KLP00611_2'}	{'KLP00668_3', 'KLP00590_2'}	{'KLP00668_3', 'KLP00590_2'}	215592	5362015	{'community_0_subcommunity_86', 'community_24_subcommunity_2'}	{'community_24', 'community_0'}	{'community_0_subcommunity_86', 'community_24_subcommunity_2'}	{'community_24', 'community_0'}	{'community_0_subcommunity_86', 'community_24_subcommunity_2'}	{'community_24', 'community_0'}	{'community_0_subcommunity_86', 'community_24_subcommunity_2'}	{'community_24', 'community_0'}	1	1	1	427	2	0	0	244	2	0	0	77	2	0	0	428	2	0	0	244	2	0	0	77	98.7	98.7	{'IncFII', 'RepB', 'IncFIB'}	3	{'Col', 'IncFII', 'IncFIB', 'ColpVC', 'RepB'}	5	{'IncFII', 'RepB', 'IncFIB'}	3	{'Col', 'IncFII', 'IncFIB', 'ColpVC', 'RepB'}	5	{'IncFII', 'RepB', 'IncFIB'}	3	{'Col', 'IncFII', 'IncFIB', 'ColpVC', 'RepB'}	5	{'IncFII', 'RepB', 'IncFIB'}	3	3	0	2	276	3	0	2	276	3	0	2	276
KLP00677	{'KLP00677_5', 'KLP00677_4'}	{'KLP00677_5', 'KLP00677_4', 'KLP00604_2'}	{'KLP00677_5', 'KLP00677_4', 'SER00066_2'}	{'KLP00677_5', 'KLP00677_4', 'SER00066_2'}	16947	4213108	{'community_24_subcommunity_5', 'community_0_hub{i}'}	{'community_24', 'community_0'}	{'community_24_subcommunity_5', 'community_0_hub{i}', 'community_0_subcommunity_82'}	{'community_24', 'community_0'}	{'community_24_subcommunity_5', 'community_0_hub{i}', 'community_0_subcommunity_82'}	{'community_24', 'community_0'}	{'community_24_subcommunity_5', 'community_0_hub{i}', 'community_0_subcommunity_82'}	{'community_24', 'community_0'}	2	1	1	426	3	0	0	243	2	0	0	77	3	0	0	427	3	0	0	243	2	0	0	77	92.7	97.1	{'Col440I', 'Col'}	2	{'Col440I', 'IncFII', 'IncFIB'}	3	{'Col440I', 'IncFII', 'Col', 'IncFIB'}	4	{'Col440I', 'IncFII', 'IncFIB'}	3	{'Col440I', 'IncFII', 'Col', 'IncFIB'}	4	{'Col440I', 'IncFII', 'IncFIB'}	3	{'Col440I', 'IncFII', 'Col', 'IncFIB'}	4	3	1	0	277	3	1	0	277	3	1	0	277
KLP00680	{'KLP00630_4', 'KLP00680_5', 'KLP00630_5', 'KLP00680_4'}	{'KLP00630_4', 'KLP00680_5', 'KLP00630_5', 'KLP00680_4'}	{'KLP00630_4', 'KLP00680_5', 'KLP00630_5', 'KLP00680_4'}	{'KLP00630_4', 'KLP00680_5', 'KLP00630_5', 'KLP00680_4'}	122176	3545270	{'community_0_subcommunity_77', 'community_24_subcommunity_7', 'community_25_subcommunity_1', 'community_3_subcommunity_0'}	{'community_24', 'community_3', 'community_25', 'community_0'}	{'community_0_subcommunity_77', 'community_24_subcommunity_7', 'community_25_subcommunity_1', 'community_3_subcommunity_0'}	{'community_24', 'community_3', 'community_25', 'community_0'}	{'community_0_subcommunity_77', 'community_24_subcommunity_7', 'community_25_subcommunity_1', 'community_3_subcommunity_0'}	{'community_24', 'community_3', 'community_25', 'community_0'}	{'community_0_subcommunity_77', 'community_24_subcommunity_7', 'community_25_subcommunity_1', 'community_3_subcommunity_0'}	{'community_24', 'community_3', 'community_25', 'community_0'}	4	0	0	426	4	0	0	242	4	0	0	75	4	0	0	426	4	0	0	242	4	0	0	75	98.7	98.7	{'IncFII', 'IncFIA', 'IncFIB', 'IncM1'}	4	{'IncM1', 'IncFII', 'IncFIB', 'ColRNAI', 'IncFIA'}	5	{'IncFII', 'IncFIA', 'IncFIB', 'IncM1'}	4	{'IncM1', 'IncFII', 'IncFIB', 'ColRNAI', 'IncFIA'}	5	{'IncFII', 'IncFIA', 'IncFIB', 'IncM1'}	4	{'IncM1', 'IncFII', 'IncFIB', 'ColRNAI', 'IncFIA'}	5	{'IncFII', 'IncFIA', 'IncFIB', 'IncM1'}	4	4	0	1	276	4	0	1	276	4	0	1	276
KLP00685	{'KLP00685_3'}	{'KLP00685_3'}	{'KLP00685_3'}	{'KLP00685_3'}	218511	4644853	{'community_0_subcommunity_86'}	{'community_0'}	{'community_0_subcommunity_86'}	{'community_0'}	{'community_0_subcommunity_86'}	{'community_0'}	{'community_0_subcommunity_86'}	{'community_0'}	1	0	0	429	1	0	0	245	1	0	0	78	1	0	0	429	1	0	0	245	1	0	0	78	98.7	98.7	{'IncFIB'}	1	{'Col', 'IncFIB', 'ColpVC'}	3	{'IncFIB'}	1	{'Col', 'IncFIB', 'ColpVC'}	3	{'IncFIB'}	1	{'Col', 'IncFIB'}	2	{'IncFIB'}	1	1	0	2	278	1	0	2	278	1	0	1	279
KLP00689	{'KLP00689_4', 'KLP00689_3', 'KLP00689_2'}	{'KLP00689_4', 'KLP00689_3', 'KLP00689_2'}	{'KLP00689_4', 'KLP00689_3', 'KLP00689_2'}	{'KLP00689_4', 'KLP00689_3'}	273906	5307050	{'community_0_subcommunity_60', 'community_0_subcommunity_89', 'community_0_subcommunity_8'}	{'community_0'}	{'community_0_subcommunity_60', 'community_0_subcommunity_89', 'community_0_subcommunity_8'}	{'community_0'}	{'community_0_subcommunity_60', 'community_0_subcommunity_89', 'community_0_subcommunity_8'}	{'community_0'}	{'community_0_subcommunity_89', 'community_0_subcommunity_8'}	{'community_0'}	3	0	0	427	3	0	0	243	1	0	0	78	2	0	1	427	2	0	1	243	1	0	0	78	94.6	98.7	{'IncFII', 'IncR', 'IncN'}	3	{'Col', 'IncFII', 'Col440I', 'IncR', 'IncN'}	5	{'IncFII', 'IncR', 'IncN'}	3	{'Col', 'IncFII', 'Col440I', 'IncR', 'IncN'}	5	{'IncFII', 'IncR', 'IncN'}	3	{'IncFII', 'Col', 'IncR', 'IncN'}	4	{'IncFII', 'IncN'}	2	3	0	2	276	3	0	2	276	2	0	2	277
KLP00690	set()	{'SER00066_2'}	set()	set()	214402	5487266	set()	set()	{'community_0_subcommunity_82'}	{'community_0'}	set()	set()	set()	set()	0	1	0	429	0	1	0	245	0	1	0	78	0	0	0	430	0	0	0	246	0	0	0	79	98.7	98.7	set()	0	{'IncFII', 'Col', 'IncFIB'}	3	{'IncFII', 'IncFIB'}	2	{'IncFII', 'Col', 'IncFIB'}	3	set()	0	{'IncFII', 'Col', 'IncFIB'}	3	set()	0	0	0	3	278	2	0	1	278	0	0	3	278
KLP00695	{'KLP00695_2', 'KLP00695_4', 'KLP00258_9'}	{'KLP00695_2', 'KLP00014_8', 'KLP00695_4', 'KLP00258_9'}	{'KLP00695_2', 'KLP00695_4', 'KLP00228_8'}	{'KLP00695_2', 'KLP00695_4', 'KLP00258_9'}	115915	5576444	{'community_0_subcommunity_91', 'community_0_subcommunity_93', 'community_0_subcommunity_90'}	{'community_0'}	{'community_0_subcommunity_88', 'community_0_subcommunity_93', 'community_0_subcommunity_90', 'community_0_subcommunity_91'}	{'community_0'}	{'community_0_subcommunity_91', 'community_0_subcommunity_93', 'community_0_subcommunity_90'}	{'community_0'}	{'community_0_subcommunity_91', 'community_0_subcommunity_93', 'community_0_subcommunity_90'}	{'community_0'}	2	2	1	425	3	1	0	242	1	0	0	78	2	1	1	426	3	0	0	243	1	0	0	78	98.2	98.2	{'IncX3', 'IncFII', 'IncR', 'IncFIB'}	4	{'Col', 'IncFII', 'IncFIB', 'ColRNAI', 'IncR', 'Col440II', 'IncX3'}	7	{'IncFII', 'IncFIB', 'ColRNAI', 'IncR', 'IncX3'}	5	{'Col', 'IncFII', 'IncFIB', 'ColRNAI', 'IncR', 'Col440II', 'IncX3'}	7	{'IncX3', 'IncFII', 'IncR', 'IncFIB'}	4	{'Col', 'IncFII', 'IncFIB', 'ColRNAI', 'IncR', 'Col440II', 'IncX3'}	7	{'IncX3', 'IncFII', 'IncR', 'IncFIB'}	4	4	0	3	274	5	0	2	274	4	0	3	274
KLP00706	{'KLP00706_3'}	{'KLO00107_4', 'KLP00706_3'}	{'KLO00003_2', 'KLP00706_3'}	{'KLP00706_3'}	345800	5257096	{'community_70_subcommunity_0'}	{'community_70'}	{'community_70_subcommunity_0', 'community_1_subcommunity_1'}	{'community_70', 'community_1'}	{'community_70_subcommunity_0', 'community_1_subcommunity_1'}	{'community_70', 'community_1'}	{'community_70_subcommunity_0'}	{'community_70'}	1	1	1	427	2	0	0	244	2	0	0	77	1	0	1	428	1	0	1	244	1	0	1	77	98.7	98.7	{'IncFIB'}	1	{'IncHI2', 'IncHI2A', 'IncFIB'}	3	{'IncHI2', 'IncHI2A', 'IncFIB'}	3	{'IncHI2', 'IncHI2A', 'IncFIB'}	3	{'IncHI2', 'IncHI2A', 'IncFIB'}	3	{'IncHI2', 'IncHI2A', 'IncFIB'}	3	{'IncFIB'}	1	3	0	0	278	3	0	0	278	1	0	2	278
KLP00712	{'KLP00712_2'}	{'KLP00712_2'}	{'KLP00712_2'}	{'KLP00712_2'}	500841	5227489	{'community_0_subcommunity_2'}	{'community_0'}	{'community_0_subcommunity_2'}	{'community_0'}	{'community_0_subcommunity_2'}	{'community_0'}	{'community_0_subcommunity_2'}	{'community_0'}	1	0	0	429	1	0	0	245	1	0	0	78	1	0	0	429	1	0	0	245	1	0	0	78	98.7	98.7	{'repB', 'IncFII'}	2	{'repB', 'IncFII', 'Col', 'ColRNAI'}	4	{'repB', 'IncFII'}	2	{'repB', 'IncFII', 'Col', 'ColRNAI'}	4	{'repB', 'IncFII'}	2	{'repB', 'IncFII', 'Col', 'ColRNAI'}	4	{'repB', 'IncFII'}	2	2	0	2	277	2	0	2	277	2	0	2	277
KLP00714	set()	{'KLP00203_3'}	{'KLP00190_4'}	{'KLP00190_4'}	375894	5237682	set()	set()	{'community_0_subcommunity_72'}	{'community_0'}	{'community_0_subcommunity_72'}	{'community_0'}	{'community_0_subcommunity_72'}	{'community_0'}	0	1	1	428	1	0	0	245	1	0	0	78	1	0	0	429	1	0	0	245	1	0	0	78	98.7	98.9	set()	0	{'Col440II', 'Col', 'IncFIB'}	3	{'IncFIB'}	1	{'Col440II', 'Col', 'IncFIB'}	3	{'IncFIB'}	1	{'Col440II', 'Col', 'IncFIB'}	3	{'IncFIB'}	1	1	0	2	278	1	0	2	278	1	0	2	278
KLP00716	{'KLP00716_3', 'KLP00716_2'}	{'KLP00716_3', 'KLP00716_2'}	{'KLP00716_3', 'KLP00716_2'}	{'KLP00716_3', 'KLP00716_2'}	379003	5317123	{'community_0_subcommunity_55', 'community_0_subcommunity_47'}	{'community_0'}	{'community_0_subcommunity_55', 'community_0_subcommunity_47'}	{'community_0'}	{'community_0_subcommunity_55', 'community_0_subcommunity_47'}	{'community_0'}	{'community_0_subcommunity_55', 'community_0_subcommunity_47'}	{'community_0'}	2	0	0	428	2	0	0	244	1	0	0	78	2	0	0	428	2	0	0	244	1	0	0	78	98.9	98.9	{'IncFII', 'IncFIB', 'IncC'}	3	{'Col', 'IncFII', 'IncFIB', 'ColRNAI', 'IncC'}	5	{'IncFII', 'IncFIB', 'IncC'}	3	{'Col', 'IncFII', 'IncFIB', 'ColRNAI', 'IncC'}	5	{'IncFII', 'IncFIB', 'IncC'}	3	{'Col', 'IncFII', 'IncFIB', 'ColRNAI', 'Col440I', 'IncC'}	6	{'IncFII', 'IncFIB', 'IncC'}	3	3	0	2	276	3	0	2	276	3	0	3	275
KLP00717	{'KLP00717_3', 'KLP00717_2', 'KLP00717_4'}	{'KLP00717_3', 'KLP00717_4'}	{'KLP00717_3', 'KLP00717_2', 'KLP00717_4'}	{'KLP00717_3', 'KLP00717_2', 'KLP00128_5'}	191527	5344179	{'community_0_subcommunity_79', 'community_0_subcommunity_92'}	{'community_0'}	{'community_0_subcommunity_79', 'community_0_subcommunity_92'}	{'community_0'}	{'community_0_subcommunity_79', 'community_0_subcommunity_92'}	{'community_0'}	{'community_0_subcommunity_79', 'community_0_subcommunity_88', 'community_0_subcommunity_92'}	{'community_0'}	2	0	1	427	2	0	0	244	1	0	0	78	2	1	1	426	2	1	0	243	1	0	0	78	98.7	98.7	{'repB', 'IncFII', 'ColRNAI'}	3	{'ColRNAI', 'IncFII', 'repB'}	3	{'ColRNAI', 'IncFII'}	2	{'repB', 'IncFII', 'ColRNAI'}	3	{'repB', 'IncFII', 'ColRNAI'}	3	{'ColRNAI', 'IncFII', 'repB'}	3	{'repB', 'IncFII', 'ColRNAI'}	3	3	0	0	278	2	0	1	278	3	0	0	278
KLP00719	{'KLP00719_2', 'KLP00695_4', 'KLP00258_9'}	{'KLP00719_2', 'KLP00014_8', 'KLP00158_4', 'KLP00695_4'}	{'KLP00719_2', 'KLP00695_4', 'KLP00258_9'}	{'KLP00719_2', 'KLP00695_4', 'KLP00258_9'}	119243	5486230	{'community_0_subcommunity_91', 'community_0_subcommunity_93', 'community_0_subcommunity_90'}	{'community_0'}	{'community_0_subcommunity_88', 'community_0_subcommunity_93', 'community_0_subcommunity_90', 'community_0_subcommunity_91'}	{'community_0'}	{'community_0_subcommunity_91', 'community_0_subcommunity_93', 'community_0_subcommunity_90'}	{'community_0'}	{'community_0_subcommunity_91', 'community_0_subcommunity_93', 'community_0_subcommunity_90'}	{'community_0'}	2	2	1	425	3	1	0	242	1	0	0	78	3	0	0	427	3	0	0	243	1	0	0	78	98.2	98.2	{'IncX3', 'IncFII', 'IncR', 'IncFIB'}	4	{'Col', 'IncFII', 'IncFIB', 'ColRNAI', 'IncR', 'Col440II', 'IncX3'}	7	{'IncFII', 'IncFIB', 'ColRNAI', 'IncR', 'IncX3'}	5	{'Col', 'IncFII', 'IncFIB', 'ColRNAI', 'IncR', 'Col440II', 'IncX3'}	7	{'IncX3', 'IncFII', 'IncR', 'IncFIB'}	4	{'Col', 'IncFII', 'IncFIB', 'ColRNAI', 'IncR', 'Col440II', 'IncX3'}	7	{'IncX3', 'IncFII', 'IncR', 'IncFIB'}	4	4	0	3	274	5	0	2	274	4	0	3	274
KLP00724	{'KLP00724_4', 'KLP00611_2', 'KLP00724_3'}	{'KLP00611_2', 'KLP00724_4', 'KLP00724_3'}	{'KLP00724_4', 'KLP00611_2', 'KLP00724_3'}	{'KLP00611_2', 'KLP00724_4', 'KLP00724_3'}	377692	5411690	{'community_0_subcommunity_24', 'community_0_subcommunity_86', 'community_16_subcommunity_3'}	{'community_16', 'community_0'}	{'community_0_subcommunity_24', 'community_0_subcommunity_86', 'community_16_subcommunity_3'}	{'community_16', 'community_0'}	{'community_0_subcommunity_24', 'community_0_subcommunity_86', 'community_16_subcommunity_3'}	{'community_16', 'community_0'}	{'community_0_subcommunity_24', 'community_0_subcommunity_86', 'community_16_subcommunity_3'}	{'community_16', 'community_0'}	3	0	0	427	3	0	0	243	2	0	0	77	3	0	0	427	3	0	0	243	2	0	0	77	98.7	98.7	{'IncFIB', 'IncFII', 'IncR', 'IncN4'}	4	{'Col', 'IncFII', 'IncFIB', 'IncR', 'IncN4'}	5	{'IncFII', 'IncR', 'IncFIB', 'IncN4'}	4	{'Col', 'IncFII', 'IncFIB', 'IncR', 'IncN4'}	5	{'IncFIB', 'IncFII', 'IncR', 'IncN4'}	4	{'Col', 'IncFII', 'IncFIB', 'IncR', 'IncN4'}	5	{'IncFII', 'IncR', 'IncFIB', 'IncN4'}	4	4	0	1	276	4	0	1	276	4	0	1	276
KLP00725	set()	{'KLP00736_4'}	set()	set()	240510	1344250	set()	set()	{'community_71_subcommunity_0'}	{'community_71'}	set()	set()	set()	set()	0	1	0	429	0	1	0	245	0	1	0	78	0	0	0	430	0	0	0	246	0	0	0	79	98.9	98.9	set()	0	{'Col', 'IncFIB', 'Col440I', 'repB', 'IncFIA'}	5	{'repB', 'IncFIA'}	2	{'Col', 'IncFIB', 'Col440I', 'repB', 'IncFIA'}	5	set()	0	{'Col', 'IncFIB', 'Col440I', 'repB', 'IncFIA'}	5	set()	0	0	0	5	276	2	0	3	276	0	0	5	276
KLP00730	{'KLP00719_2', 'KLP00695_4', 'KLP00258_9'}	{'KLP00719_2', 'KLP00014_8', 'KLP00158_4', 'KLP00695_4'}	{'KLP00719_2', 'KLP00695_4', 'KLP00228_8'}	{'KLP00719_2', 'KLP00695_4', 'KLP00258_9'}	119293	5568494	{'community_0_subcommunity_91', 'community_0_subcommunity_93', 'community_0_subcommunity_90'}	{'community_0'}	{'community_0_subcommunity_88', 'community_0_subcommunity_93', 'community_0_subcommunity_90', 'community_0_subcommunity_91'}	{'community_0'}	{'community_0_subcommunity_91', 'community_0_subcommunity_93', 'community_0_subcommunity_90'}	{'community_0'}	{'community_0_subcommunity_91', 'community_0_subcommunity_93', 'community_0_subcommunity_90'}	{'community_0'}	2	2	1	425	3	1	0	242	1	0	0	78	2	1	1	426	3	0	0	243	1	0	0	78	98.2	98.2	{'IncX3', 'IncFII', 'IncR', 'IncFIB'}	4	{'Col', 'IncFII', 'IncFIB', 'ColRNAI', 'IncR', 'Col440II', 'IncX3'}	7	{'IncFII', 'IncFIB', 'ColRNAI', 'IncR', 'IncX3'}	5	{'Col', 'IncFII', 'IncFIB', 'ColRNAI', 'IncR', 'Col440II', 'IncX3'}	7	{'IncX3', 'IncFII', 'IncR', 'IncFIB'}	4	{'Col', 'IncFII', 'IncFIB', 'ColRNAI', 'IncR', 'Col440II', 'IncX3'}	7	{'IncX3', 'IncFII', 'IncR', 'IncFIB'}	4	4	0	3	274	5	0	2	274	4	0	3	274
KLP00736	{'KLP00736_4'}	{'KLP00736_4'}	{'KLP00736_4'}	{'KLP00736_4'}	148896	5179266	{'community_71_subcommunity_0'}	{'community_71'}	{'community_71_subcommunity_0'}	{'community_71'}	{'community_71_subcommunity_0'}	{'community_71'}	{'community_71_subcommunity_0'}	{'community_71'}	1	0	0	429	1	0	0	245	1	0	0	78	1	0	0	429	1	0	0	245	1	0	0	78	98.9	98.9	{'repB', 'IncFIA'}	2	{'Col', 'IncFIB', 'Col440I', 'repB', 'IncFIA'}	5	{'repB', 'IncFIA'}	2	{'Col', 'IncFIB', 'Col440I', 'repB', 'IncFIA'}	5	{'repB', 'IncFIA'}	2	{'Col', 'IncFIB', 'Col440I', 'repB', 'IncFIA'}	5	{'repB', 'IncFIA'}	2	2	0	3	276	2	0	3	276	2	0	3	276
KLP00740	{'KLP00740_7'}	{'KLP00740_7'}	{'KLP00740_7'}	{'KLP00740_7'}	350172	1250875	{'community_0_subcommunity_9'}	{'community_0'}	{'community_0_subcommunity_9'}	{'community_0'}	{'community_0_subcommunity_9'}	{'community_0'}	{'community_0_subcommunity_9'}	{'community_0'}	1	0	0	429	1	0	0	245	1	0	0	78	1	0	0	429	1	0	0	245	1	0	0	78	98.9	98.7	{'IncN'}	1	{'RepB', 'IncFIB', 'IncN'}	3	{'IncN'}	1	{'RepB', 'IncFIB', 'IncN'}	3	{'IncN'}	1	{'IncN'}	1	{'IncN'}	1	1	0	2	278	1	0	2	278	1	0	0	280
KLP00742	{'KLP00719_2', 'KLP00695_4', 'KLP00258_9'}	{'KLP00719_2', 'KLP00014_8', 'KLP00158_4', 'KLP00695_4'}	{'KLP00719_2', 'KLP00695_4', 'KLP00258_9'}	{'KLP00719_2', 'KLP00695_4', 'KLP00258_9'}	119244	5568154	{'community_0_subcommunity_91', 'community_0_subcommunity_93', 'community_0_subcommunity_90'}	{'community_0'}	{'community_0_subcommunity_88', 'community_0_subcommunity_93', 'community_0_subcommunity_90', 'community_0_subcommunity_91'}	{'community_0'}	{'community_0_subcommunity_91', 'community_0_subcommunity_93', 'community_0_subcommunity_90'}	{'community_0'}	{'community_0_subcommunity_91', 'community_0_subcommunity_93', 'community_0_subcommunity_90'}	{'community_0'}	2	2	1	425	3	1	0	242	1	0	0	78	3	0	0	427	3	0	0	243	1	0	0	78	98.2	98.2	{'IncX3', 'IncFII', 'IncR', 'IncFIB'}	4	{'Col', 'IncFII', 'IncFIB', 'ColRNAI', 'IncR', 'IncX3'}	6	{'IncFII', 'IncFIB', 'ColRNAI', 'IncR', 'IncX3'}	5	{'Col', 'IncFII', 'IncFIB', 'ColRNAI', 'IncR', 'IncX3'}	6	{'IncX3', 'IncFII', 'IncR', 'IncFIB'}	4	{'IncFII', 'IncFIB', 'ColRNAI', 'IncR', 'IncX3'}	5	{'IncX3', 'IncFII', 'IncR', 'IncFIB'}	4	4	0	2	275	5	0	1	275	4	0	1	276
KLP00747	{'KLP00747_3', 'KLP00747_2'}	{'KLP00747_3', 'KLP00611_2'}	{'KLP00747_3', 'KLP00747_2'}	{'KLP00747_3', 'KLP00747_2'}	305234	5282363	{'community_0_subcommunity_86', 'community_24_subcommunity_8'}	{'community_24', 'community_0'}	{'community_0_subcommunity_86', 'community_24_subcommunity_8'}	{'community_24', 'community_0'}	{'community_0_subcommunity_86', 'community_24_subcommunity_8'}	{'community_24', 'community_0'}	{'community_0_subcommunity_86', 'community_24_subcommunity_8'}	{'community_24', 'community_0'}	1	1	1	427	2	0	0	244	2	0	0	77	2	0	0	428	2	0	0	244	2	0	0	77	98.9	98.9	{'IncFII', 'IncFIB'}	2	{'IncFII', 'Col', 'IncFIB'}	3	{'IncFII', 'IncFIB'}	2	{'IncFII', 'Col', 'IncFIB'}	3	{'IncFII', 'IncFIB'}	2	{'IncFII', 'Col', 'IncFIB'}	3	{'IncFII', 'IncFIB'}	2	2	0	1	278	2	0	1	278	2	0	1	278
KLP00749	set()	{'KLP00736_4'}	{'KLP00736_4'}	set()	183109	250621	set()	set()	{'community_71_subcommunity_0'}	{'community_71'}	{'community_71_subcommunity_0'}	{'community_71'}	set()	set()	1	0	0	429	1	0	0	245	1	0	0	78	0	0	1	429	0	0	1	245	0	0	1	78	98.9	98.9	set()	0	{'Col', 'IncHI1B', 'IncFIB', 'Col440I', 'repB', 'IncFIA'}	6	{'repB', 'IncFIA'}	2	{'Col', 'IncHI1B', 'IncFIB', 'Col440I', 'repB', 'IncFIA'}	6	{'repB', 'IncFIA'}	2	{'rep11a', 'Col440I', 'Col', 'rep14a'}	4	set()	0	2	0	4	275	2	0	4	275	0	0	4	277
KLP00755	{'KLP00755_4', 'KLP00755_3', 'KLP00755_2'}	{'KLP00755_4', 'KLP00755_3', 'KLP00755_2'}	{'KLP00755_4', 'KLP00755_2', 'KLP00755_3'}	{'KLP00755_4', 'KLP00755_3', 'KLP00755_2'}	386581	5351243	{'community_0_subcommunity_57', 'community_0_subcommunity_3', 'community_24_subcommunity_6'}	{'community_24', 'community_0'}	{'community_0_subcommunity_57', 'community_0_subcommunity_3', 'community_24_subcommunity_6'}	{'community_24', 'community_0'}	{'community_0_subcommunity_57', 'community_0_subcommunity_3', 'community_24_subcommunity_6'}	{'community_24', 'community_0'}	{'community_0_subcommunity_57', 'community_0_subcommunity_3', 'community_24_subcommunity_6'}	{'community_24', 'community_0'}	3	0	0	427	3	0	0	243	2	0	0	77	3	0	0	427	3	0	0	243	2	0	0	77	98.9	98.7	{'IncFII', 'IncFIA', 'IncFIB'}	3	{'IncFII', 'IncFIA', 'IncFIB'}	3	{'IncFII', 'IncFIA', 'IncFIB'}	3	{'IncFII', 'IncFIA', 'IncFIB'}	3	{'IncFII', 'IncFIA', 'IncFIB'}	3	{'IncFII', 'IncFIA', 'IncFIB'}	3	{'IncFII', 'IncFIA', 'IncFIB'}	3	3	0	0	278	3	0	0	278	3	0	0	278
KLP00777	{'KLP00777_2'}	{'KLP00933_11'}	{'KLP00777_2'}	{'KLP00777_2'}	188082	5427292	{'community_24_subcommunity_11'}	{'community_24'}	{'community_24_subcommunity_11'}	{'community_24'}	{'community_24_subcommunity_11'}	{'community_24'}	{'community_24_subcommunity_11'}	{'community_24'}	0	1	1	428	1	0	0	245	1	0	0	78	1	0	0	429	1	0	0	245	1	0	0	78	98.9	98.9	{'IncHI1B'}	1	{'Col', 'IncFIB', 'IncHI1B'}	3	set()	0	{'Col', 'IncHI1B'}	2	{'IncHI1B'}	1	{'Col', 'IncFIB', 'IncHI1B'}	3	{'IncHI1B'}	1	1	0	1	279	0	0	3	278	1	0	2	278
MRSA10063	set()	{'MRSA11361_2'}	{'MRSA11415_3'}	set()	62365	2920412	set()	set()	{'community_26_subcommunity_0'}	{'community_26'}	{'community_26_subcommunity_0'}	{'community_26'}	set()	set()	0	1	1	428	1	0	0	245	1	0	0	78	0	0	1	429	0	0	1	245	0	0	1	78	100	100	set()	0	{'rep7c', 'rep21', 'rep19', 'rep16'}	4	{'rep19', 'rep16'}	2	{'rep7c', 'rep21', 'rep19', 'rep16'}	4	{'rep19', 'rep16'}	2	set()	0	set()	0	2	0	2	277	2	0	2	277	0	0	0	281
MRSA10075	{'MRSA10075_3'}	{'MRSA10075_3'}	{'MRSA10075_3'}	{'MRSA10075_3'}	53552	2755605	{'community_72_subcommunity_0'}	{'community_72'}	{'community_72_subcommunity_0'}	{'community_72'}	{'community_72_subcommunity_0'}	{'community_72'}	{'community_72_subcommunity_0'}	{'community_72'}	1	0	0	429	1	0	0	245	1	0	0	78	1	0	0	429	1	0	0	245	1	0	0	78	99.8	100	{'rep20'}	1	{'rep20', 'rep22'}	2	{'rep20'}	1	{'rep20', 'rep22'}	2	{'rep20'}	1	{'rep20', 'rep22'}	2	{'rep20'}	1	1	0	1	279	1	0	1	279	1	0	1	279
MRSA11229	{'MRSA11229_2', 'MRSA11229_3'}	{'MRSA11229_2', 'MRSA11229_3'}	{'MRSA11229_2', 'MRSA11229_3'}	{'MRSA11229_2', 'MRSA11229_3'}	237106	2880210	{'community_26_subcommunity_0', 'community_73_subcommunity_0'}	{'community_26', 'community_73'}	{'community_26_subcommunity_0', 'community_73_subcommunity_0'}	{'community_26', 'community_73'}	{'community_26_subcommunity_0', 'community_73_subcommunity_0'}	{'community_26', 'community_73'}	{'community_26_subcommunity_0', 'community_73_subcommunity_0'}	{'community_26', 'community_73'}	2	0	0	428	2	0	0	244	2	0	0	77	2	0	0	428	2	0	0	244	2	0	0	77	100	100	{'rep16', 'repUS5', 'rep19', 'repUS22', 'rep20', 'rep7a', 'rep5b'}	7	{'rep16', 'rep7c', 'repUS5', 'rep19', 'repUS22', 'rep20', 'rep7a', 'rep5b'}	8	{'rep16', 'repUS5', 'rep19', 'repUS22', 'rep20', 'rep7a', 'rep5b'}	7	{'rep16', 'rep7c', 'repUS5', 'rep19', 'repUS22', 'rep20', 'rep7a', 'rep5b'}	8	{'rep16', 'repUS5', 'rep19', 'repUS22', 'rep20', 'rep7a', 'rep5b'}	7	{'rep11a', 'rep16', 'rep7c', 'repUS5', 'rep19', 'repUS22', 'rep14a', 'rep20', 'rep7a', 'rep5b'}	10	{'rep16', 'repUS5', 'rep19', 'repUS22', 'rep20', 'rep7a', 'rep5b'}	7	7	0	1	273	7	0	1	273	7	0	3	271
MRSA11361	{'MRSA11361_2'}	{'MRSA11361_2'}	{'MRSA11361_2'}	{'MRSA11361_2'}	326007	2917417	{'community_26_subcommunity_0'}	{'community_26'}	{'community_26_subcommunity_0'}	{'community_26'}	{'community_26_subcommunity_0'}	{'community_26'}	{'community_26_subcommunity_0'}	{'community_26'}	1	0	0	429	1	0	0	245	1	0	0	78	1	0	0	429	1	0	0	245	1	0	0	78	100	100	{'rep19', 'rep16'}	2	{'rep7c', 'rep21', 'rep19', 'rep16'}	4	{'rep19', 'rep16'}	2	{'rep16', 'rep10', 'rep7c', 'rep19', 'rep21'}	5	{'rep19', 'rep16'}	2	{'rep16', 'rep10', 'rep7c', 'rep19', 'rep21'}	5	{'rep19', 'rep16'}	2	2	0	3	276	2	0	2	277	2	0	3	276
MRSA11414	{'MRSA11361_2'}	{'MRSA11361_2'}	{'MRSA11361_2'}	{'MRSA11361_2'}	345321	2878233	{'community_26_subcommunity_0'}	{'community_26'}	{'community_26_subcommunity_0'}	{'community_26'}	{'community_26_subcommunity_0'}	{'community_26'}	{'community_26_subcommunity_0'}	{'community_26'}	1	0	0	429	1	0	0	245	1	0	0	78	1	0	0	429	1	0	0	245	1	0	0	78	100	100	{'rep19', 'rep16'}	2	{'rep16', 'rep10', 'rep7c', 'rep19', 'rep21'}	5	{'rep19', 'rep16'}	2	{'rep16', 'rep10', 'rep7c', 'rep19', 'rep21'}	5	{'rep19', 'rep16'}	2	{'rep7c', 'rep21', 'rep19', 'rep16'}	4	{'rep19', 'rep16'}	2	2	0	3	276	2	0	3	276	2	0	2	277
MRSA11415	{'MRSA11415_2', 'MRSA11415_3'}	{'MRSA11415_2', 'MRSA11415_3'}	{'MRSA11415_2', 'MRSA11415_3'}	{'MRSA11415_2', 'MRSA11415_3'}	631163	2920831	{'community_74_subcommunity_0', 'community_26_subcommunity_0'}	{'community_74', 'community_26'}	{'community_74_subcommunity_0', 'community_26_subcommunity_0'}	{'community_74', 'community_26'}	{'community_74_subcommunity_0', 'community_26_subcommunity_0'}	{'community_74', 'community_26'}	{'community_74_subcommunity_0', 'community_26_subcommunity_0'}	{'community_74', 'community_26'}	2	0	0	428	2	0	0	244	2	0	0	77	2	0	0	428	2	0	0	244	2	0	0	77	100	100	{'rep24a', 'rep19', 'rep16'}	3	{'rep24a', 'rep16', 'rep7c', 'rep19', 'rep21'}	5	{'rep24a', 'rep19', 'rep16'}	3	{'rep24a', 'rep16', 'rep7c', 'rep19', 'rep21'}	5	{'rep24a', 'rep19', 'rep16'}	3	{'rep24a', 'rep16', 'rep7c', 'rep19', 'rep21'}	5	{'rep24a', 'rep19', 'rep16'}	3	3	0	2	276	3	0	2	276	3	0	2	276
MRSA11668	{'MRSA11668_2'}	{'MRSA11668_2'}	{'MRSA11668_2'}	{'MRSA11668_2'}	640735	2904983	{'community_26_subcommunity_0'}	{'community_26'}	{'community_26_subcommunity_0'}	{'community_26'}	{'community_26_subcommunity_0'}	{'community_26'}	{'community_26_subcommunity_0'}	{'community_26'}	1	0	0	429	1	0	0	245	1	0	0	78	1	0	0	429	1	0	0	245	1	0	0	78	100	100	{'rep19', 'rep20'}	2	{'rep7c', 'rep19', 'rep20', 'repUS43'}	4	{'rep19', 'rep20'}	2	{'rep7c', 'rep19', 'rep20', 'repUS43'}	4	{'rep19', 'rep20'}	2	{'rep7c', 'rep19', 'rep20', 'repUS43'}	4	{'rep19', 'rep20'}	2	2	0	2	277	2	0	2	277	2	0	2	277
MULT00069	{'EB00128_2'}	{'EB00128_2'}	{'EB00128_2'}	{'EB00128_2'}	637368	3772392	{'community_0_subcommunity_91'}	{'community_0'}	{'community_0_subcommunity_91'}	{'community_0'}	{'community_0_subcommunity_91'}	{'community_0'}	{'community_0_subcommunity_91'}	{'community_0'}	1	0	0	429	1	0	0	245	1	0	0	78	1	0	0	429	1	0	0	245	1	0	0	78	99.5	99.5	{'IncX3'}	1	{'IncX3'}	1	{'IncX3'}	1	{'IncX3'}	1	{'IncX3'}	1	{'IncX3'}	1	{'IncX3'}	1	1	0	0	280	1	0	0	280	1	0	0	280
MULT00103	{'MULT00103_2'}	{'MULT00103_2'}	{'MULT00103_2'}	{'MULT00103_2'}	137140	5808267	{'community_0_subcommunity_61'}	{'community_0'}	{'community_0_subcommunity_61'}	{'community_0'}	{'community_0_subcommunity_61'}	{'community_0'}	{'community_0_subcommunity_61'}	{'community_0'}	1	0	0	429	1	0	0	245	1	0	0	78	1	0	0	429	1	0	0	245	1	0	0	78	98.9	99.1	{'repB', 'IncFII', 'IncU'}	3	{'Col', 'IncU', 'IncFII', 'IncFIB', 'repB'}	5	{'repB', 'IncFII', 'IncU'}	3	{'Col', 'IncU', 'IncFII', 'IncFIB', 'repB'}	5	{'repB', 'IncFII', 'IncU'}	3	{'Col', 'IncU', 'IncFII', 'IncFIB', 'repB'}	5	{'repB', 'IncFII', 'IncU'}	3	3	0	2	276	3	0	2	276	3	0	2	276
PR00728	{'EB00128_2'}	{'EB00128_2'}	{'EB00128_2'}	set()	190250	4061810	{'community_0_subcommunity_91'}	{'community_0'}	{'community_0_subcommunity_91'}	{'community_0'}	{'community_0_subcommunity_91'}	{'community_0'}	set()	set()	1	0	0	429	1	0	0	245	1	0	0	78	0	0	1	429	0	0	1	245	0	0	1	78	99.6	99.6	{'IncX3'}	1	{'IncX3'}	1	{'IncX3'}	1	{'IncX3'}	1	{'IncX3'}	1	set()	0	set()	0	1	0	0	280	1	0	0	280	0	0	0	281
PR01307	{'PR01307_2'}	{'PR01307_2'}	{'PR01307_2'}	{'PR01307_2'}	270439	4090072	{'community_0_subcommunity_83'}	{'community_0'}	{'community_0_subcommunity_83'}	{'community_0'}	{'community_0_subcommunity_83'}	{'community_0'}	{'community_0_subcommunity_83'}	{'community_0'}	1	0	0	429	1	0	0	245	1	0	0	78	1	0	0	429	1	0	0	245	1	0	0	78	99.8	99.6	{'IncC'}	1	{'IncC'}	1	{'IncC'}	1	{'IncC'}	1	{'IncC'}	1	{'IncC'}	1	{'IncC'}	1	1	0	0	280	1	0	0	280	1	0	0	280
PRV00027	set()	set()	set()	set()	587941	4548767	set()	set()	set()	set()	set()	set()	set()	set()	0	0	0	430	0	0	0	246	0	0	0	79	0	0	0	430	0	0	0	246	0	0	0	79	99.8	99.8	set()	0	{'Col3M'}	1	set()	0	{'Col3M'}	1	set()	0	{'Col3M'}	1	set()	0	0	0	1	280	0	0	1	280	0	0	1	280
PSA00038	set()	set()	set()	set()	254925	2440229	set()	set()	set()	set()	set()	set()	set()	set()	0	0	0	430	0	0	0	246	0	0	0	79	0	0	0	430	0	0	0	246	0	0	0	79	99.9	97.5	set()	0	{'IncQ2'}	1	set()	0	{'IncQ2'}	1	set()	0	set()	0	set()	0	0	0	1	280	0	0	1	280	0	0	0	281
PSA00042	set()	set()	set()	set()	113906	806359	set()	set()	set()	set()	set()	set()	set()	set()	0	0	0	430	0	0	0	246	0	0	0	79	0	0	0	430	0	0	0	246	0	0	0	79	99.7	99.8	set()	0	set()	0	set()	0	set()	0	set()	0	set()	0	set()	0	0	0	0	281	0	0	0	281	0	0	0	281
PSA00084	set()	set()	set()	set()	278874	4061447	set()	set()	set()	set()	set()	set()	set()	set()	0	0	0	430	0	0	0	246	0	0	0	79	0	0	0	430	0	0	0	246	0	0	0	79	99.9	99.9	set()	0	set()	0	set()	0	set()	0	set()	0	set()	0	set()	0	0	0	0	281	0	0	0	281	0	0	0	281
PSA00234	set()	set()	set()	set()	40570	654975	set()	set()	set()	set()	set()	set()	set()	set()	0	0	0	430	0	0	0	246	0	0	0	79	0	0	0	430	0	0	0	246	0	0	0	79	98.8	99.8	set()	0	set()	0	set()	0	set()	0	set()	0	set()	0	set()	0	0	0	0	281	0	0	0	281	0	0	0	281
PSA00326	set()	set()	set()	set()	81764	7025770	set()	set()	set()	set()	set()	set()	set()	set()	0	0	0	430	0	0	0	246	0	0	0	79	0	0	0	430	0	0	0	246	0	0	0	79	99.8	99.8	set()	0	set()	0	set()	0	set()	0	set()	0	set()	0	set()	0	0	0	0	281	0	0	0	281	0	0	0	281
PSA00476	{'PSA00476_5'}	{'PSA00476_5'}	{'PSA00476_5'}	set()	99774	4764962	{'community_76_subcommunity_0'}	{'community_76'}	{'community_76_subcommunity_0'}	{'community_76'}	{'community_76_subcommunity_0'}	{'community_76'}	set()	set()	1	0	0	429	1	0	0	245	1	0	0	78	0	0	1	429	0	0	1	245	0	0	1	78	99.8	99.8	set()	0	set()	0	set()	0	set()	0	set()	0	set()	0	set()	0	0	0	0	281	0	0	0	281	0	0	0	281
PSA00664	set()	set()	set()	set()	245935	6547329	set()	set()	set()	set()	set()	set()	set()	set()	0	0	0	430	0	0	0	246	0	0	0	79	0	0	0	430	0	0	0	246	0	0	0	79	99.8	99.9	set()	0	set()	0	set()	0	set()	0	set()	0	set()	0	set()	0	0	0	0	281	0	0	0	281	0	0	0	281
PSA02808	set()	set()	set()	set()	126439	6963335	set()	set()	set()	set()	set()	set()	set()	set()	0	0	0	430	0	0	0	246	0	0	0	79	0	0	0	430	0	0	0	246	0	0	0	79	99.4	99.9	set()	0	set()	0	set()	0	set()	0	set()	0	set()	0	set()	0	0	0	0	281	0	0	0	281	0	0	0	281
PSA02987	set()	set()	set()	set()	625278	6632396	set()	set()	set()	set()	set()	set()	set()	set()	0	0	0	430	0	0	0	246	0	0	0	79	0	0	0	430	0	0	0	246	0	0	0	79	99.9	99.9	set()	0	set()	0	set()	0	set()	0	set()	0	set()	0	set()	0	0	0	0	281	0	0	0	281	0	0	0	281
PSA03009	set()	set()	set()	set()	302317	6942500	set()	set()	set()	set()	set()	set()	set()	set()	0	0	0	430	0	0	0	246	0	0	0	79	0	0	0	430	0	0	0	246	0	0	0	79	99.7	99.8	set()	0	set()	0	set()	0	set()	0	set()	0	set()	0	set()	0	0	0	0	281	0	0	0	281	0	0	0	281
PSA03145	set()	set()	set()	set()	178238	6627225	set()	set()	set()	set()	set()	set()	set()	set()	0	0	0	430	0	0	0	246	0	0	0	79	0	0	0	430	0	0	0	246	0	0	0	79	99.3	99.3	set()	0	set()	0	set()	0	set()	0	set()	0	set()	0	set()	0	0	0	0	281	0	0	0	281	0	0	0	281
PSA03266	set()	set()	set()	set()	196051	3681104	set()	set()	set()	set()	set()	set()	set()	set()	0	0	0	430	0	0	0	246	0	0	0	79	0	0	0	430	0	0	0	246	0	0	0	79	99.8	99.8	set()	0	set()	0	set()	0	set()	0	set()	0	set()	0	set()	0	0	0	0	281	0	0	0	281	0	0	0	281
SER00066	{'SER00066_2'}	{'KLP00639_3'}	{'SER00066_2'}	set()	228472	5330366	{'community_0_subcommunity_82'}	{'community_0'}	{'community_0_subcommunity_82'}	{'community_0'}	{'community_0_subcommunity_82'}	{'community_0'}	set()	set()	0	1	1	428	1	0	0	245	1	0	0	78	0	0	1	429	0	0	1	245	0	0	1	78	98.4	98.4	{'IncFII', 'IncFIB'}	2	{'IncFII', 'IncFIB'}	2	{'IncFIB'}	1	{'IncFII', 'IncFIB'}	2	{'IncFII', 'IncFIB'}	2	set()	0	set()	0	2	0	0	279	1	0	1	279	0	0	0	281
SER00094	set()	set()	set()	set()	323070	5217797	set()	set()	set()	set()	set()	set()	set()	set()	0	0	0	430	0	0	0	246	0	0	0	79	0	0	0	430	0	0	0	246	0	0	0	79	98.6	98.6	set()	0	set()	0	set()	0	set()	0	set()	0	set()	0	set()	0	0	0	0	281	0	0	0	281	0	0	0	281
SER00147	set()	set()	set()	set()	240663	5196903	set()	set()	set()	set()	set()	set()	set()	set()	0	0	0	430	0	0	0	246	0	0	0	79	0	0	0	430	0	0	0	246	0	0	0	79	98.7	98.6	set()	0	{'rep20'}	1	set()	0	{'rep20'}	1	set()	0	set()	0	set()	0	0	0	1	280	0	0	1	280	0	0	0	281
SER00148	set()	set()	set()	set()	213064	5082085	set()	set()	set()	set()	set()	set()	set()	set()	0	0	0	430	0	0	0	246	0	0	0	79	0	0	0	430	0	0	0	246	0	0	0	79	99.8	98.4	set()	0	set()	0	set()	0	set()	0	set()	0	set()	0	set()	0	0	0	0	281	0	0	0	281	0	0	0	281
STEN00043	set()	set()	set()	set()	31461	1199001	set()	set()	set()	set()	set()	set()	set()	set()	0	0	0	430	0	0	0	246	0	0	0	79	0	0	0	430	0	0	0	246	0	0	0	79	99.2	99.6	set()	0	set()	0	set()	0	set()	0	set()	0	set()	0	set()	0	0	0	0	281	0	0	0	281	0	0	0	281
STEN00051	set()	set()	set()	set()	53190	4773694	set()	set()	set()	set()	set()	set()	set()	set()	0	0	0	430	0	0	0	246	0	0	0	79	0	0	0	430	0	0	0	246	0	0	0	79	99.4	99.7	set()	0	set()	0	set()	0	set()	0	set()	0	set()	0	set()	0	0	0	0	281	0	0	0	281	0	0	0	281
STEN00061	set()	set()	set()	set()	93720	3347725	set()	set()	set()	set()	set()	set()	set()	set()	0	0	0	430	0	0	0	246	0	0	0	79	0	0	0	430	0	0	0	246	0	0	0	79	99.9	99.8	set()	0	set()	0	set()	0	set()	0	set()	0	set()	0	set()	0	0	0	0	281	0	0	0	281	0	0	0	281
STEN00204	set()	set()	set()	set()	22480	4496720	set()	set()	set()	set()	set()	set()	set()	set()	0	0	0	430	0	0	0	246	0	0	0	79	0	0	0	430	0	0	0	246	0	0	0	79	98.9	99.5	set()	0	set()	0	set()	0	set()	0	set()	0	set()	0	set()	0	0	0	0	281	0	0	0	281	0	0	0	281
STEN00207	set()	set()	set()	set()	31962	4496519	set()	set()	set()	set()	set()	set()	set()	set()	0	0	0	430	0	0	0	246	0	0	0	79	0	0	0	430	0	0	0	246	0	0	0	79	99	99.3	set()	0	set()	0	set()	0	set()	0	set()	0	set()	0	set()	0	0	0	0	281	0	0	0	281	0	0	0	281
VRE15834	set()	{'VRE33562_5', 'VRE33536_3', 'VRE32994_2'}	{'VRE33562_5', 'VRE33536_3', 'VRE32570_2'}	set()	42884	42884	set()	set()	{'community_28_subcommunity_2', 'community_27_subcommunity_12'}	{'community_28', 'community_27'}	{'community_28_subcommunity_2', 'community_27_subcommunity_12'}	{'community_28', 'community_27'}	set()	set()	2	1	1	426	2	0	0	244	2	0	0	77	0	0	3	427	0	0	2	244	0	0	2	77	99.5	99.5	set()	0	{'repUS15', 'rep17', 'rep29', 'rep22', 'repUS43', 'rep14a', 'rep14b'}	7	{'repUS15', 'rep29', 'rep17'}	3	{'repUS15', 'rep17', 'rep29', 'rep22', 'repUS43', 'rep14a', 'rep14b'}	7	{'repUS15', 'rep29', 'rep17'}	3	set()	0	set()	0	3	0	4	274	3	0	4	274	0	0	0	281
VRE23269	set()	{'VRE32553_3', 'VRE32994_2'}	{'VRE33536_3', 'VRE32570_2'}	set()	2711975	43837	set()	set()	{'community_28_subcommunity_2', 'community_27_subcommunity_12'}	{'community_28', 'community_27'}	{'community_28_subcommunity_2', 'community_27_subcommunity_12'}	{'community_28', 'community_27'}	set()	set()	0	2	2	426	2	0	0	244	2	0	0	77	0	0	2	428	0	0	2	244	0	0	2	77	99.5	99.5	set()	0	{'repUS15', 'rep17', 'rep22', 'repUS43', 'rep14b'}	5	{'repUS15', 'rep17'}	2	{'rep22', 'repUS15', 'rep17', 'repUS43'}	4	{'repUS15', 'rep17'}	2	set()	0	set()	0	2	0	2	277	2	0	3	276	0	0	0	281
VRE32524	{'VRE32524_2'}	{'VRE32524_2', 'VRE33027_2', 'VRE33562_5', 'VRE32680_3'}	{'VRE32524_2', 'VRE33562_5', 'VRE37972_4'}	set()	40381	40381	{'community_28_subcommunity_0'}	{'community_28'}	{'community_28_subcommunity_0', 'community_28_subcommunity_2', 'community_27_subcommunity_9', 'community_27_subcommunity_14'}	{'community_28', 'community_27'}	{'community_28_subcommunity_0', 'community_28_subcommunity_2', 'community_27_subcommunity_9'}	{'community_28', 'community_27'}	set()	set()	2	2	1	425	3	1	0	242	2	0	0	77	0	0	3	427	0	0	3	243	0	0	2	77	99.5	99.5	{'rep17'}	1	{'repUS15', 'rep29', 'rep14a', 'rep17'}	4	{'repUS15', 'rep17', 'rep29'}	3	{'repUS15', 'rep29', 'rep14a', 'rep17'}	4	{'rep29', 'rep17'}	2	set()	0	set()	0	2	0	2	277	3	0	1	277	0	0	0	281
VRE32545	set()	{'VRE33562_5', 'VRE33536_3', 'VRE32994_2'}	{'VRE33562_5', 'VRE33536_3', 'VRE32994_2'}	set()	33314	30950	set()	set()	{'community_28_subcommunity_2', 'community_27_subcommunity_12'}	{'community_28', 'community_27'}	{'community_28_subcommunity_2', 'community_27_subcommunity_12'}	{'community_28', 'community_27'}	set()	set()	3	0	0	427	2	0	0	244	2	0	0	77	0	0	3	427	0	0	2	244	0	0	2	77	99.5	99.5	set()	0	{'repUS15', 'rep17', 'rep29', 'rep22', 'rep14a', 'repUS43', 'rep14b'}	7	{'repUS15', 'rep29', 'rep17'}	3	{'repUS15', 'rep17', 'rep29', 'rep22', 'rep14a', 'repUS43', 'rep14b'}	7	{'repUS15', 'rep29', 'rep17'}	3	set()	0	set()	0	3	0	4	274	3	0	4	274	0	0	0	281
VRE32553	{'VRE32553_3', 'VRE32570_2'}	{'VRE32553_3', 'VRE32994_2'}	{'VRE32553_3', 'VRE32994_2'}	set()	34198	2788667	{'community_28_subcommunity_2', 'community_27_subcommunity_12'}	{'community_28', 'community_27'}	{'community_28_subcommunity_2', 'community_27_subcommunity_12'}	{'community_28', 'community_27'}	{'community_28_subcommunity_2', 'community_27_subcommunity_12'}	{'community_28', 'community_27'}	set()	set()	2	0	0	428	2	0	0	244	2	0	0	77	0	0	2	428	0	0	2	244	0	0	2	77	99.5	99.5	{'repUS15', 'rep17'}	2	{'rep22', 'repUS15', 'rep17', 'repUS43'}	4	{'repUS15', 'rep17'}	2	{'repUS15', 'rep22', 'repUS43', 'rep17'}	4	{'repUS15', 'rep17'}	2	set()	0	set()	0	2	0	2	277	2	0	2	277	0	0	0	281
VRE32560	set()	{'VRE33562_5', 'VRE33027_4', 'VRE32680_3'}	{'VRE33562_5', 'VRE33027_4', 'VRE32680_3'}	set()	37762	37762	set()	set()	{'community_28_subcommunity_4', 'community_28_subcommunity_2', 'community_27_subcommunity_9'}	{'community_28', 'community_27'}	{'community_28_subcommunity_4', 'community_28_subcommunity_2', 'community_27_subcommunity_9'}	{'community_28', 'community_27'}	set()	set()	3	0	0	427	3	0	0	243	2	0	0	77	0	0	3	427	0	0	3	243	0	0	2	77	99.5	99.5	set()	0	{'rep29', 'rep17', 'repUS43'}	3	{'rep29', 'rep17'}	2	{'rep29', 'rep14a', 'repUS43', 'rep17'}	4	{'rep29', 'rep17'}	2	set()	0	set()	0	2	0	2	277	2	0	1	278	0	0	0	281
VRE32570	{'VRE32570_3', 'VRE32570_2'}	{'VRE33536_3', 'VRE32570_2'}	{'VRE32570_3', 'VRE32570_2'}	{'VRE32570_3', 'VRE32570_2'}	30283	2895910	{'community_28_subcommunity_2', 'community_27_subcommunity_12'}	{'community_28', 'community_27'}	{'community_28_subcommunity_2', 'community_27_subcommunity_12'}	{'community_28', 'community_27'}	{'community_28_subcommunity_2', 'community_27_subcommunity_12'}	{'community_28', 'community_27'}	{'community_28_subcommunity_2', 'community_27_subcommunity_12'}	{'community_28', 'community_27'}	1	1	1	427	2	0	0	244	2	0	0	77	2	0	0	428	2	0	0	244	2	0	0	77	99.5	99.5	{'repUS15', 'rep17'}	2	{'repUS15', 'rep17', 'rep22', 'rep14a', 'repUS43'}	5	{'repUS15', 'rep17'}	2	{'repUS15', 'rep17', 'rep22', 'rep14a', 'repUS43'}	5	{'repUS15', 'rep17'}	2	{'repUS15', 'rep17', 'rep22', 'rep14a', 'repUS43'}	5	{'repUS15', 'rep17'}	2	2	0	3	276	2	0	3	276	2	0	3	276
VRE32643	{'VRE32650_4', 'VRE32650_2'}	{'VRE32650_4', 'VRE32650_2'}	{'VRE32650_4', 'VRE32650_2', 'VRE32650_3'}	set()	35597	2865730	{'community_28_subcommunity_3', 'community_27_subcommunity_1'}	{'community_28', 'community_27'}	{'community_28_subcommunity_3', 'community_27_subcommunity_1'}	{'community_28', 'community_27'}	{'community_28_subcommunity_3', 'community_27_subcommunity_1', 'community_27_subcommunity_5'}	{'community_28', 'community_27'}	set()	set()	2	0	1	427	2	0	1	243	2	0	0	77	0	0	3	427	0	0	3	243	0	0	2	77	99.5	99.5	{'rep14b', 'repUS15', 'rep17'}	3	{'rep14b', 'repUS43', 'repUS15', 'rep17'}	4	{'rep14b', 'repUS15', 'rep17'}	3	{'rep14b', 'repUS15', 'rep17', 'repUS43'}	4	{'rep14b', 'repUS15', 'rep17'}	3	set()	0	set()	0	3	0	1	277	3	0	1	277	0	0	0	281
VRE32650	{'VRE32650_4', 'VRE32650_2', 'VRE32650_3'}	{'VRE32650_4', 'VRE32650_2'}	{'VRE32650_4', 'VRE32650_2', 'VRE32650_3'}	{'VRE32650_4', 'VRE32650_2'}	35736	2864481	{'community_28_subcommunity_3', 'community_27_subcommunity_1', 'community_27_subcommunity_5'}	{'community_28', 'community_27'}	{'community_28_subcommunity_3', 'community_27_subcommunity_1'}	{'community_28', 'community_27'}	{'community_28_subcommunity_3', 'community_27_subcommunity_1', 'community_27_subcommunity_5'}	{'community_28', 'community_27'}	{'community_28_subcommunity_3', 'community_27_subcommunity_1'}	{'community_28', 'community_27'}	2	0	1	427	2	0	1	243	2	0	0	77	2	0	1	427	2	0	1	243	2	0	0	77	99.5	99.5	{'rep14b', 'repUS15', 'rep17'}	3	{'rep14b', 'repUS43', 'repUS15', 'rep17'}	4	{'rep14b', 'repUS15', 'rep17'}	3	{'rep14b', 'repUS15', 'rep17', 'repUS43'}	4	{'rep14b', 'repUS15', 'rep17'}	3	{'rep14b', 'repUS15', 'rep17', 'repUS43'}	4	{'rep14b', 'repUS15', 'rep17'}	3	3	0	1	277	3	0	1	277	3	0	1	277
VRE32680	{'VRE32680_3', 'VRE32680_4'}	{'VRE32680_3', 'VRE32680_4'}	{'VRE32680_3', 'VRE32680_4'}	set()	42896	2859588	{'community_28_subcommunity_4', 'community_27_subcommunity_9'}	{'community_28', 'community_27'}	{'community_28_subcommunity_4', 'community_27_subcommunity_9'}	{'community_28', 'community_27'}	{'community_28_subcommunity_4', 'community_27_subcommunity_9'}	{'community_28', 'community_27'}	set()	set()	2	0	0	428	2	0	0	244	2	0	0	77	0	0	2	428	0	0	2	244	0	0	2	77	99.5	99.5	{'rep17'}	1	{'rep17'}	1	{'rep17'}	1	{'rep17'}	1	{'rep17'}	1	set()	0	set()	0	1	0	0	280	1	0	0	280	0	0	0	281
VRE32994	{'VRE32994_2'}	{'VRE33562_5', 'VRE32994_2'}	{'VRE33562_5', 'VRE32994_2'}	set()	29577	2847748	{'community_27_subcommunity_12'}	{'community_27'}	{'community_28_subcommunity_2', 'community_27_subcommunity_12'}	{'community_28', 'community_27'}	{'community_28_subcommunity_2', 'community_27_subcommunity_12'}	{'community_28', 'community_27'}	set()	set()	2	0	0	428	2	0	0	244	2	0	0	77	0	0	2	428	0	0	2	244	0	0	2	77	99.5	99.5	{'repUS15'}	1	{'repUS15', 'rep29', 'rep22', 'repUS43'}	4	{'repUS15', 'rep29'}	2	{'repUS15', 'rep22', 'repUS43', 'rep29'}	4	{'repUS15', 'rep29'}	2	set()	0	set()	0	2	0	2	277	2	0	2	277	0	0	0	281
VRE33027	{'VRE33027_2', 'VRE33027_4'}	{'VRE33027_2', 'VRE33562_5', 'VRE33085_5', 'VRE37972_4'}	{'VRE33027_2', 'VRE33562_5', 'VRE33027_4', 'VRE32680_3'}	set()	29416	2955191	{'community_28_subcommunity_4', 'community_27_subcommunity_14'}	{'community_28', 'community_27'}	{'community_28_subcommunity_4', 'community_28_subcommunity_2', 'community_27_subcommunity_9', 'community_27_subcommunity_14'}	{'community_28', 'community_27'}	{'community_28_subcommunity_4', 'community_28_subcommunity_2', 'community_27_subcommunity_9', 'community_27_subcommunity_14'}	{'community_28', 'community_27'}	set()	set()	2	2	2	424	4	0	0	242	2	0	0	77	0	0	4	426	0	0	4	242	0	0	2	77	99.2	99.5	{'repUS15', 'rep17'}	2	{'rep11a', 'repUS15', 'rep17', 'repUS58', 'rep29', 'rep14a'}	6	{'repUS15', 'rep17', 'rep29'}	3	{'rep11a', 'repUS15', 'rep17', 'rep29', 'rep14a'}	5	{'repUS15', 'rep17', 'rep29'}	3	set()	0	set()	0	3	0	2	276	3	0	3	275	0	0	0	281
VRE33623	{'VRE32570_2', 'VRE33623_3'}	{'VRE32570_2', 'VRE33623_3'}	{'VRE32570_2', 'VRE33623_3'}	set()	35210	2834158	{'community_28_subcommunity_2', 'community_27_subcommunity_12'}	{'community_28', 'community_27'}	{'community_28_subcommunity_2', 'community_27_subcommunity_12'}	{'community_28', 'community_27'}	{'community_28_subcommunity_2', 'community_27_subcommunity_12'}	{'community_28', 'community_27'}	set()	set()	2	0	0	428	2	0	0	244	2	0	0	77	0	0	2	428	0	0	2	244	0	0	2	77	99.5	99.5	{'repUS15', 'rep17'}	2	{'rep11a', 'repUS15', 'rep17', 'rep22', 'repUS43'}	5	{'repUS15', 'rep17'}	2	{'repUS15', 'rep22', 'repUS43', 'rep17'}	4	{'repUS15', 'rep17'}	2	set()	0	set()	0	2	0	2	277	2	0	3	276	0	0	0	281
VRE37808	{'VRE37808_2', 'VRE37808_4', 'VRE37808_3'}	{'VRE37808_2', 'VRE37985_4', 'VRE37808_3'}	{'VRE37808_2', 'VRE37808_4', 'VRE37808_3'}	{'VRE37808_2', 'VRE37808_3'}	39916	2886412	{'community_28_subcommunity_1', 'community_29_subcommunity_0', 'community_27_subcommunity_0'}	{'community_29', 'community_28', 'community_27'}	{'community_28_subcommunity_1', 'community_29_subcommunity_0', 'community_27_subcommunity_0'}	{'community_29', 'community_28', 'community_27'}	{'community_28_subcommunity_1', 'community_29_subcommunity_0', 'community_27_subcommunity_0'}	{'community_29', 'community_28', 'community_27'}	{'community_28_subcommunity_1', 'community_27_subcommunity_0'}	{'community_28', 'community_27'}	2	1	1	426	3	0	0	243	3	0	0	76	2	0	1	427	2	0	1	243	2	0	1	76	99.5	99.5	{'repUS15', 'rep2', 'rep17'}	3	{'rep11a', 'repUS15', 'rep2', 'rep17', 'rep22', 'repUS43', 'rep14a', 'rep18b'}	8	{'repUS15', 'rep2', 'rep17'}	3	{'rep11a', 'repUS15', 'rep2', 'rep17', 'rep22', 'repUS43', 'rep14a', 'rep18b'}	8	{'repUS15', 'rep2', 'rep17'}	3	{'repUS15', 'rep2', 'rep17', 'rep22', 'rep14a', 'repUS43', 'rep18b'}	7	{'repUS15', 'rep17'}	2	3	0	5	273	3	0	5	273	2	0	5	274
VRE37931	{'VRE37808_4', 'VRE37974_6', 'VRE38125_2'}	{'VRE37991_5', 'VRE33562_5', 'VRE37808_4', 'DVT3045_2'}	{'VRE37808_4', 'VRE33562_5', 'VRE37974_6', 'VRE38125_2'}	{'VRE37808_4', 'VRE37974_6', 'VRE38125_2'}	45887	2872190	{'community_28_subcommunity_3', 'community_27_subcommunity_13', 'community_29_subcommunity_0'}	{'community_29', 'community_28', 'community_27'}	{'community_28_subcommunity_3', 'community_27_subcommunity_13', 'community_28_subcommunity_2', 'community_29_subcommunity_0'}	{'community_29', 'community_28', 'community_27'}	{'community_28_subcommunity_3', 'community_27_subcommunity_13', 'community_28_subcommunity_2', 'community_29_subcommunity_0'}	{'community_29', 'community_28', 'community_27'}	{'community_28_subcommunity_3', 'community_27_subcommunity_13', 'community_29_subcommunity_0'}	{'community_29', 'community_28', 'community_27'}	2	2	2	424	4	0	0	242	3	0	0	76	3	0	1	426	3	0	1	242	3	0	0	76	99.5	99.5	{'repUS15', 'rep2', 'rep17'}	3	{'rep11a', 'repUS15', 'rep2', 'rep17', 'rep29', 'rep22', 'repUS43', 'rep14a'}	8	{'repUS15', 'rep29', 'rep2', 'rep17'}	4	{'rep11a', 'repUS15', 'rep2', 'rep17', 'rep29', 'rep22', 'repUS43', 'rep14a'}	8	{'repUS15', 'rep29', 'rep2', 'rep17'}	4	{'rep11a', 'repUS15', 'rep2', 'rep17', 'rep22', 'repUS43', 'rep14a'}	7	{'repUS15', 'rep2', 'rep17'}	3	4	0	4	273	4	0	4	273	3	0	4	274
VRE37972	{'VRE37972_2', 'VRE37972_5', 'VRE37972_4'}	{'VRE37972_2', 'VRE37972_5', 'VRE37972_4'}	{'VRE37972_2', 'VRE37972_5', 'VRE37972_4'}	{'VRE33027_2', 'VRE37972_5'}	29143	2986805	{'community_28_subcommunity_4', 'community_27_subcommunity_9', 'community_27_subcommunity_14'}	{'community_28', 'community_27'}	{'community_28_subcommunity_4', 'community_27_subcommunity_9', 'community_27_subcommunity_14'}	{'community_28', 'community_27'}	{'community_28_subcommunity_4', 'community_27_subcommunity_9', 'community_27_subcommunity_14'}	{'community_28', 'community_27'}	{'community_28_subcommunity_4', 'community_27_subcommunity_14'}	{'community_28', 'community_27'}	3	0	0	427	3	0	0	243	2	0	0	77	1	1	2	426	2	0	1	243	2	0	0	77	99.2	99.2	{'repUS15', 'rep17'}	2	{'rep11a', 'repUS15', 'rep17', 'repUS58', 'rep22', 'repUS43', 'rep14a', 'rep18b'}	8	{'repUS15', 'rep17'}	2	{'rep11a', 'repUS15', 'rep17', 'repUS58', 'rep22', 'repUS43', 'rep14a', 'rep18b'}	8	{'repUS15', 'rep17'}	2	{'rep11a', 'repUS15', 'rep17', 'repUS58', 'rep22', 'rep14a', 'repUS43', 'rep18b'}	8	{'repUS15', 'rep17'}	2	2	0	6	273	2	0	6	273	2	0	6	273
VRE37974	{'VRE37808_4', 'VRE37974_6'}	{'VRE37991_5', 'VRE37985_4', 'VRE38125_2'}	{'VRE37808_4', 'VRE37974_6', 'DVT3045_2'}	{'VRE37808_4', 'VRE37974_6'}	48488	1777869	{'community_28_subcommunity_3', 'community_29_subcommunity_0'}	{'community_29', 'community_28'}	{'community_28_subcommunity_3', 'community_27_subcommunity_13', 'community_29_subcommunity_0'}	{'community_29', 'community_28', 'community_27'}	{'community_28_subcommunity_3', 'community_27_subcommunity_13', 'community_29_subcommunity_0'}	{'community_29', 'community_28', 'community_27'}	{'community_28_subcommunity_3', 'community_29_subcommunity_0'}	{'community_29', 'community_28'}	0	3	3	424	3	0	0	243	3	0	0	76	2	0	1	427	2	0	1	243	2	0	1	76	99.5	99.5	{'rep2', 'rep17'}	2	{'rep11a', 'repUS15', 'rep2', 'rep17'}	4	{'repUS15', 'rep2', 'rep17'}	3	{'rep11a', 'repUS15', 'rep2', 'rep17'}	4	{'repUS15', 'rep2', 'rep17'}	3	{'rep11a', 'rep2', 'rep17'}	3	{'rep2', 'rep17'}	2	3	0	1	277	3	0	1	277	2	0	1	278
VRE37979	{'VRE37808_4', 'VRE38125_2'}	{'VRE37808_4', 'VRE33562_5', 'DVT3045_2'}	{'VRE37808_4', 'VRE33562_5', 'VRE38125_2'}	{'VRE37808_4', 'VRE33562_5', 'VRE38125_2'}	46782	2903459	{'community_27_subcommunity_13', 'community_29_subcommunity_0'}	{'community_29', 'community_27'}	{'community_27_subcommunity_13', 'community_28_subcommunity_2', 'community_29_subcommunity_0'}	{'community_29', 'community_28', 'community_27'}	{'community_27_subcommunity_13', 'community_28_subcommunity_2', 'community_29_subcommunity_0'}	{'community_29', 'community_28', 'community_27'}	{'community_27_subcommunity_13', 'community_28_subcommunity_2', 'community_29_subcommunity_0'}	{'community_29', 'community_28', 'community_27'}	2	1	1	426	3	0	0	243	3	0	0	76	3	0	0	427	3	0	0	243	3	0	0	76	lactobacillales_odb10	99.5	{'repUS15', 'rep2'}	2	{'rep11a', 'repUS15', 'rep2', 'rep29', 'rep22', 'repUS43', 'rep14a', 'rep18b'}	8	{'repUS15', 'rep29', 'rep2'}	3	{'rep11a', 'repUS15', 'rep2', 'rep29', 'rep22', 'repUS43', 'rep14a', 'rep18b'}	8	{'repUS15', 'rep29', 'rep2'}	3	{'rep11a', 'repUS15', 'rep2', 'rep29', 'rep22', 'repUS43', 'rep14a', 'rep18b'}	8	{'repUS15', 'rep29', 'rep2'}	3	3	0	5	273	3	0	5	273	3	0	5	273
VRE37985	{'VRE37974_6', 'VRE38125_2', 'VRE37985_4'}	{'VRE37974_6', 'VRE37985_4'}	{'VRE37974_6', 'DVT3045_2', 'VRE37985_4'}	{'VRE37985_4', 'VRE37987_3', 'VRE38125_2'}	48487	2957939	{'community_28_subcommunity_3', 'community_27_subcommunity_13', 'community_29_subcommunity_0'}	{'community_29', 'community_28', 'community_27'}	{'community_28_subcommunity_3', 'community_29_subcommunity_0'}	{'community_29', 'community_28'}	{'community_28_subcommunity_3', 'community_27_subcommunity_13', 'community_29_subcommunity_0'}	{'community_29', 'community_28', 'community_27'}	{'community_28_subcommunity_3', 'community_27_subcommunity_13', 'community_29_subcommunity_0'}	{'community_29', 'community_28', 'community_27'}	2	0	1	427	2	0	1	243	2	0	1	76	1	2	2	425	3	0	0	243	3	0	0	76	99.5	99.5	{'repUS15', 'rep2', 'rep17'}	3	{'rep11a', 'repUS15', 'rep2', 'rep17'}	4	{'rep2', 'rep17'}	2	{'rep11a', 'repUS15', 'rep2', 'rep17'}	4	{'repUS15', 'rep2', 'rep17'}	3	{'rep11a', 'repUS15', 'rep2', 'rep17'}	4	{'repUS15', 'rep2', 'rep17'}	3	3	0	1	277	2	0	2	277	3	0	1	277
VRE37986	{'VRE37808_4', 'VRE37974_6', 'VRE38125_2'}	{'VRE37991_5', 'VRE37985_4', 'DVT3045_2'}	{'VRE37808_4', 'VRE37974_6', 'VRE38125_2'}	{'VRE37808_4', 'VRE37974_6', 'VRE38125_2'}	45887	2905020	{'community_28_subcommunity_3', 'community_27_subcommunity_13', 'community_29_subcommunity_0'}	{'community_29', 'community_28', 'community_27'}	{'community_28_subcommunity_3', 'community_27_subcommunity_13', 'community_29_subcommunity_0'}	{'community_29', 'community_28', 'community_27'}	{'community_28_subcommunity_3', 'community_27_subcommunity_13', 'community_29_subcommunity_0'}	{'community_29', 'community_28', 'community_27'}	{'community_28_subcommunity_3', 'community_27_subcommunity_13', 'community_29_subcommunity_0'}	{'community_29', 'community_28', 'community_27'}	0	3	3	424	3	0	0	243	3	0	0	76	3	0	0	427	3	0	0	243	3	0	0	76	99.5	99.5	{'repUS15', 'rep2', 'rep17'}	3	{'rep11a', 'repUS15', 'rep2', 'rep17', 'rep22', 'repUS43', 'rep14a'}	7	{'repUS15', 'rep2', 'rep17'}	3	{'rep11a', 'repUS15', 'rep2', 'rep17', 'rep22', 'repUS43', 'rep14a'}	7	{'repUS15', 'rep2', 'rep17'}	3	{'rep11a', 'repUS15', 'rep2', 'rep17', 'rep22', 'repUS43', 'rep14a'}	7	{'repUS15', 'rep2', 'rep17'}	3	3	0	4	274	3	0	4	274	3	0	4	274
VRE37987	{'VRE37808_4', 'VRE37987_2', 'VRE37987_3'}	{'VRE33562_5', 'VRE38225_4', 'VRE37991_5', 'VRE37985_4', 'VRE37987_2'}	{'VRE37808_4', 'VRE33562_5', 'VRE37987_2', 'VRE37987_3'}	{'VRE38225_4', 'VRE37987_2', 'VRE37985_4', 'VRE37987_3'}	39916	2912981	{'community_28_subcommunity_3', 'community_29_subcommunity_0', 'community_27_subcommunity_8'}	{'community_29', 'community_28', 'community_27'}	{'community_27_subcommunity_8', 'community_28_subcommunity_3', 'community_28_subcommunity_2', 'community_77_subcommunity_0', 'community_29_subcommunity_0'}	{'community_77', 'community_28', 'community_29', 'community_27'}	{'community_28_subcommunity_3', 'community_28_subcommunity_2', 'community_29_subcommunity_0', 'community_27_subcommunity_8'}	{'community_29', 'community_28', 'community_27'}	{'community_28_subcommunity_3', 'community_27_subcommunity_8', 'community_29_subcommunity_0', 'community_77_subcommunity_0'}	{'community_77', 'community_28', 'community_29', 'community_27'}	2	3	2	423	4	1	0	241	3	1	0	75	2	2	2	424	3	1	1	241	3	1	0	75	99.5	99.5	{'repUS15', 'rep2', 'rep17'}	3	{'rep11a', 'repUS15', 'rep2', 'rep17', 'rep29', 'rep22', 'repUS43', 'rep18b'}	8	{'rep11a', 'repUS15', 'rep2', 'rep17', 'rep29'}	5	{'rep11a', 'repUS15', 'rep2', 'rep17', 'rep29', 'rep22', 'repUS43', 'rep18b'}	8	{'repUS15', 'rep29', 'rep2', 'rep17'}	4	{'rep11a', 'repUS15', 'rep2', 'rep17', 'rep29', 'rep22', 'repUS43', 'rep18b'}	8	{'rep11a', 'repUS15', 'rep2', 'rep17'}	4	4	0	4	273	5	0	3	273	4	0	4	273
VRE37991	{'VRE37991_4', 'VRE37991_5', 'VRE37991_2'}	{'VRE38225_4', 'VRE37991_2', 'VRE38225_3'}	{'VRE37991_4', 'VRE37991_5', 'VRE37991_2'}	{'VRE37991_4', 'VRE37808_4', 'VRE38225_4', 'VRE37991_2'}	21288	2891682	{'community_28_subcommunity_3', 'community_28_subcommunity_4', 'community_27_subcommunity_10'}	{'community_28', 'community_27'}	{'community_28_subcommunity_4', 'community_27_subcommunity_10', 'community_77_subcommunity_0'}	{'community_77', 'community_28', 'community_27'}	{'community_28_subcommunity_3', 'community_28_subcommunity_4', 'community_27_subcommunity_10'}	{'community_28', 'community_27'}	{'community_28_subcommunity_4', 'community_29_subcommunity_0', 'community_27_subcommunity_10', 'community_77_subcommunity_0'}	{'community_29', 'community_28', 'community_77', 'community_27'}	1	2	2	425	2	1	1	242	2	1	0	76	2	2	1	425	2	2	1	241	2	2	0	75	98.7	99.5	{'repUS15', 'rep17'}	2	{'rep11a', 'repUS15', 'rep17', 'rep22', 'repUS43', 'rep18b'}	6	{'rep11a', 'repUS15', 'rep17'}	3	{'rep11a', 'repUS15', 'rep17', 'rep22', 'repUS43', 'rep18b'}	6	{'repUS15', 'rep17'}	2	{'rep11a', 'repUS15', 'rep2', 'rep17', 'rep22', 'repUS43', 'rep18b'}	7	{'rep11a', 'repUS15', 'rep2', 'rep17'}	4	2	0	4	275	3	0	3	275	4	0	3	274
VRE38050	{'VRE37808_4', 'VRE38050_4', 'VRE38125_2'}	{'VRE38050_4', 'VRE37985_4', 'DVT3045_2', 'VRE33562_5'}	{'VRE37808_4', 'VRE38050_4', 'VRE38125_2', 'VRE33562_5'}	{'VRE37808_4', 'VRE38050_4', 'VRE38058_2'}	43770	2908246	{'community_28_subcommunity_3', 'community_27_subcommunity_13', 'community_29_subcommunity_0'}	{'community_29', 'community_28', 'community_27'}	{'community_28_subcommunity_3', 'community_27_subcommunity_13', 'community_28_subcommunity_2', 'community_29_subcommunity_0'}	{'community_29', 'community_28', 'community_27'}	{'community_28_subcommunity_3', 'community_27_subcommunity_13', 'community_28_subcommunity_2', 'community_29_subcommunity_0'}	{'community_29', 'community_28', 'community_27'}	{'community_28_subcommunity_3', 'community_27_subcommunity_13', 'community_29_subcommunity_0'}	{'community_29', 'community_28', 'community_27'}	2	2	2	424	4	0	0	242	3	0	0	76	2	1	2	425	3	0	1	242	3	0	0	76	99.5	99.5	{'repUS15', 'rep2', 'rep17'}	3	{'rep11a', 'repUS15', 'rep2', 'rep17', 'rep29', 'rep22', 'repUS43', 'rep14a'}	8	{'repUS15', 'rep2', 'rep17', 'rep29'}	4	{'rep11a', 'repUS15', 'rep2', 'rep17', 'rep29', 'rep22', 'repUS43', 'rep14a'}	8	{'repUS15', 'rep2', 'rep17', 'rep29'}	4	{'rep11a', 'repUS15', 'rep2', 'rep17', 'rep29', 'rep22', 'repUS43', 'rep14a'}	8	{'repUS15', 'rep2', 'rep17'}	3	4	0	4	273	4	0	4	273	3	0	5	273
VRE38058	{'VRE37808_4', 'VRE37974_6', 'VRE38058_2'}	{'VRE37991_5', 'VRE37808_4', 'VRE38058_2'}	{'VRE37808_4', 'VRE37974_6', 'VRE38058_2'}	{'VRE37808_4', 'VRE37974_6', 'VRE38058_2'}	36270	2907102	{'community_28_subcommunity_3', 'community_27_subcommunity_13', 'community_29_subcommunity_0'}	{'community_29', 'community_28', 'community_27'}	{'community_28_subcommunity_3', 'community_27_subcommunity_13', 'community_29_subcommunity_0'}	{'community_29', 'community_28', 'community_27'}	{'community_28_subcommunity_3', 'community_27_subcommunity_13', 'community_29_subcommunity_0'}	{'community_29', 'community_28', 'community_27'}	{'community_28_subcommunity_3', 'community_27_subcommunity_13', 'community_29_subcommunity_0'}	{'community_29', 'community_28', 'community_27'}	2	1	1	426	3	0	0	243	3	0	0	76	3	0	0	427	3	0	0	243	3	0	0	76	99.5	99.5	{'repUS15', 'rep2', 'rep17'}	3	{'rep11a', 'repUS15', 'rep2', 'rep17', 'rep22', 'repUS43', 'rep14a'}	7	{'repUS15', 'rep2', 'rep17'}	3	{'rep11a', 'repUS15', 'rep2', 'rep17', 'rep22', 'repUS43', 'rep14a'}	7	{'repUS15', 'rep2', 'rep17'}	3	{'rep11a', 'repUS15', 'rep2', 'rep17', 'rep22', 'repUS43', 'rep14a'}	7	{'repUS15', 'rep2', 'rep17'}	3	3	0	4	274	3	0	4	274	3	0	4	274
VRE38063	{'VRE37808_4', 'VRE38063_3', 'VRE38063_4', 'VRE38063_2'}	{'VRE33562_5', 'VRE38225_4', 'VRE38063_3', 'VRE38063_4', 'VRE38063_2', 'DVT2976_4'}	{'VRE33562_5', 'VRE37808_4', 'VRE38063_3', 'VRE38063_4', 'VRE38063_2'}	{'VRE37808_4', 'VRE38063_3', 'VRE38063_4', 'VRE38063_2'}	25269	2946795	{'community_28_subcommunity_3', 'community_29_subcommunity_0', 'community_27_subcommunity_2', 'community_27_subcommunity_11'}	{'community_29', 'community_28', 'community_27'}	{'community_28_subcommunity_3', 'community_28_subcommunity_2', 'community_77_subcommunity_0', 'community_29_subcommunity_0', 'community_27_subcommunity_2', 'community_27_subcommunity_11'}	{'community_77', 'community_28', 'community_29', 'community_27'}	{'community_28_subcommunity_3', 'community_28_subcommunity_2', 'community_29_subcommunity_0', 'community_27_subcommunity_2', 'community_27_subcommunity_11'}	{'community_29', 'community_28', 'community_27'}	{'community_28_subcommunity_3', 'community_29_subcommunity_0', 'community_27_subcommunity_2', 'community_27_subcommunity_11'}	{'community_29', 'community_28', 'community_27'}	4	2	1	423	5	1	0	240	3	1	0	75	4	0	1	425	4	0	1	241	3	0	0	76	99.2	99.2	{'repUS15', 'rep2', 'rep17'}	3	{'rep11a', 'repUS15', 'rep2', 'rep17', 'rep29', 'rep22', 'rep14a', 'repUS43'}	8	{'rep11a', 'repUS15', 'rep2', 'rep17', 'rep29'}	5	{'rep11a', 'repUS15', 'rep2', 'rep17', 'rep29', 'rep22', 'repUS43', 'rep14a'}	8	{'repUS15', 'rep29', 'rep2', 'rep17'}	4	{'rep11a', 'repUS15', 'rep2', 'rep17', 'rep29', 'rep22', 'rep14a', 'repUS43'}	8	{'repUS15', 'rep2', 'rep17'}	3	4	0	4	273	5	0	3	273	3	0	5	273
VRE38108	{'VRE38108_c0002'}	{'VRE32994_2'}	{'VRE38108_c0002'}	{'VRE38108_c0002'}	35379	2833224	{'community_27_subcommunity_12'}	{'community_27'}	{'community_27_subcommunity_12'}	{'community_27'}	{'community_27_subcommunity_12'}	{'community_27'}	{'community_27_subcommunity_12'}	{'community_27'}	0	1	1	428	1	0	0	245	1	0	0	78	1	0	0	429	1	0	0	245	1	0	0	78	99.5	99.5	{'repUS15'}	1	{'repUS15', 'rep22'}	2	{'repUS15'}	1	{'repUS15', 'rep22'}	2	{'repUS15'}	1	{'rep11a', 'rep16', 'repUS15', 'rep7c', 'rep19', 'rep22', 'repUS43', 'rep14a', 'rep21', 'rep7a'}	10	{'repUS15'}	1	1	0	1	279	1	0	1	279	1	0	9	271
VRE38125	{'VRE37974_6', 'VRE38125_3', 'VRE38125_2'}	{'VRE37991_5', 'VRE38125_3', 'VRE38125_2'}	{'VRE38125_3', 'VRE37974_6', 'VRE38125_2'}	{'VRE37991_5', 'VRE38125_3', 'VRE38125_2'}	39916	2867104	{'community_28_subcommunity_3', 'community_27_subcommunity_13', 'community_29_subcommunity_0'}	{'community_29', 'community_28', 'community_27'}	{'community_28_subcommunity_3', 'community_27_subcommunity_13', 'community_29_subcommunity_0'}	{'community_29', 'community_28', 'community_27'}	{'community_28_subcommunity_3', 'community_27_subcommunity_13', 'community_29_subcommunity_0'}	{'community_29', 'community_28', 'community_27'}	{'community_28_subcommunity_3', 'community_27_subcommunity_13', 'community_29_subcommunity_0'}	{'community_29', 'community_28', 'community_27'}	2	1	1	426	3	0	0	243	3	0	0	76	2	1	1	426	3	0	0	243	3	0	0	76	99.5	99.5	{'repUS15', 'rep2', 'rep17'}	3	{'rep11a', 'repUS15', 'rep2', 'rep17', 'rep22', 'repUS43', 'rep14a'}	7	{'repUS15', 'rep2', 'rep17'}	3	{'rep11a', 'repUS15', 'rep2', 'rep17', 'rep22', 'repUS43', 'rep14a'}	7	{'repUS15', 'rep2', 'rep17'}	3	{'rep11a', 'repUS15', 'rep2', 'rep17', 'rep29', 'rep22', 'rep14a', 'repUS43'}	8	{'repUS15', 'rep2', 'rep17'}	3	3	0	4	274	3	0	4	274	3	0	5	273
VRE38166	{'VRE37808_4', 'VRE37974_6', 'VRE38125_2'}	{'VRE37991_5', 'VRE37985_4'}	{'VRE37808_4', 'VRE37974_6', 'VRE38125_2'}	{'VRE37808_4', 'VRE38063_4', 'VRE38125_2'}	43237	2772712	{'community_28_subcommunity_3', 'community_27_subcommunity_13', 'community_29_subcommunity_0'}	{'community_29', 'community_28', 'community_27'}	{'community_28_subcommunity_3', 'community_29_subcommunity_0'}	{'community_29', 'community_28'}	{'community_28_subcommunity_3', 'community_27_subcommunity_13', 'community_29_subcommunity_0'}	{'community_29', 'community_28', 'community_27'}	{'community_28_subcommunity_3', 'community_27_subcommunity_13', 'community_29_subcommunity_0'}	{'community_29', 'community_28', 'community_27'}	0	2	3	425	2	0	1	243	2	0	1	76	2	1	1	426	3	0	0	243	3	0	0	76	99.5	99.5	{'repUS15', 'rep2', 'rep17'}	3	{'rep11a', 'repUS15', 'rep2', 'rep17', 'rep22', 'repUS43', 'rep14a', 'rep18b'}	8	{'rep2', 'rep17'}	2	{'rep11a', 'repUS15', 'rep2', 'rep17', 'rep22', 'repUS43', 'rep14a', 'rep18b'}	8	{'repUS15', 'rep2', 'rep17'}	3	{'rep11a', 'repUS15', 'rep2', 'rep17', 'rep22', 'repUS43', 'rep14a', 'rep18b'}	8	{'repUS15', 'rep2', 'rep17'}	3	3	0	5	273	2	0	6	273	3	0	5	273
VRE38225	{'VRE38225_4', 'VRE38225_3', 'VRE38250_3'}	{'VRE38225_4', 'VRE38225_3', 'VRE38250_3'}	{'VRE38225_4', 'VRE38225_3', 'VRE38250_3'}	{'VRE38225_4', 'VRE38225_3', 'VRE38250_3'}	31873	2788154	{'community_28_subcommunity_4', 'community_27_subcommunity_10', 'community_77_subcommunity_0'}	{'community_77', 'community_28', 'community_27'}	{'community_28_subcommunity_4', 'community_27_subcommunity_10', 'community_77_subcommunity_0'}	{'community_77', 'community_28', 'community_27'}	{'community_28_subcommunity_4', 'community_27_subcommunity_10', 'community_77_subcommunity_0'}	{'community_77', 'community_28', 'community_27'}	{'community_28_subcommunity_4', 'community_27_subcommunity_10', 'community_77_subcommunity_0'}	{'community_77', 'community_28', 'community_27'}	3	0	0	427	3	0	0	243	3	0	0	76	3	0	0	427	3	0	0	243	3	0	0	76	99.5	99.5	{'rep11a', 'repUS15', 'rep17'}	3	{'rep11a', 'repUS15', 'rep17', 'rep22', 'repUS43', 'rep18b'}	6	{'rep11a', 'repUS15', 'rep17'}	3	{'rep11a', 'repUS15', 'rep17', 'rep22', 'repUS43', 'rep18b'}	6	{'rep11a', 'repUS15', 'rep17'}	3	{'rep11a', 'repUS15', 'rep17', 'rep22', 'repUS43', 'rep18b'}	6	{'rep11a', 'repUS15', 'rep17'}	3	3	0	3	275	3	0	3	275	3	0	3	275
VRE38250	{'VRE38225_4', 'VRE38225_3', 'VRE38250_3'}	{'VRE38225_4', 'VRE38225_3', 'VRE38250_3'}	{'VRE38225_4', 'VRE38225_3', 'VRE38250_3'}	{'VRE38225_4', 'VRE38225_3', 'VRE38250_3'}	31338	2125519	{'community_28_subcommunity_4', 'community_27_subcommunity_10', 'community_77_subcommunity_0'}	{'community_77', 'community_28', 'community_27'}	{'community_28_subcommunity_4', 'community_27_subcommunity_10', 'community_77_subcommunity_0'}	{'community_77', 'community_28', 'community_27'}	{'community_28_subcommunity_4', 'community_27_subcommunity_10', 'community_77_subcommunity_0'}	{'community_77', 'community_28', 'community_27'}	{'community_28_subcommunity_4', 'community_27_subcommunity_10', 'community_77_subcommunity_0'}	{'community_77', 'community_28', 'community_27'}	3	0	0	427	3	0	0	243	3	0	0	76	3	0	0	427	3	0	0	243	3	0	0	76	99.5	99.5	{'rep11a', 'repUS15', 'rep17'}	3	{'rep11a', 'repUS15', 'rep17', 'rep22', 'repUS43', 'rep18b'}	6	{'rep11a', 'repUS15', 'rep17'}	3	{'rep11a', 'repUS15', 'rep17', 'rep22', 'repUS43', 'rep18b'}	6	{'rep11a', 'repUS15', 'rep17'}	3	{'rep11a', 'repUS15', 'rep17', 'rep22', 'repUS43', 'rep18b'}	6	{'rep11a', 'repUS15', 'rep17'}	3	3	0	3	275	3	0	3	275	3	0	3	275

### Sheet: 9-Novel_Plasmid_Analysis
IsolateID	GroundTruthPlasmids	Hybrid Chosen Plasmids	Illumina Chosen Plasmids	Flye Chosen Plasmids	Illumina Novel mob_called	Illumina Novel length	Illumina Unassigned Plasmid Contigs	Flye Novel mob_called	Flye Novel length	Flye Unassigned Plasmid Contigs	Hybrid Novel mob_called	Hybrid Novel length	Hybrid Unassigned Plasmid Contigs
EC00609	{'EC00609_2'}	{'EC00609_2'}	{'EC00609_2'}	set()	0	10288	1	0	0	0	0	0	0
EB00131	{'EB00131_2', 'EB00131_3', 'EB00128_2'}	{'EB00131_2', 'EB00131_3', 'EB00128_2'}	{'EB00131_2', 'EB00131_3', 'EB00128_2'}	{'EB00131_2', 'EB00131_3', 'novel_plasmid_1', 'KLP00649_9'}	0	96685	1	0	0	0	0	0	0
KLP00151	{'KLP00196_2'}	{'KLP00196_2'}	{'KLP00196_2'}	{'KLP00196_2'}	0	0	0	0	0	0	0	0	0
KLP00171	{'KLP00258_10', 'KLP00171_4'}	{'KLP00258_10', 'KLP00171_4'}	{'KLP00258_10', 'KLP00171_4'}	{'KLP00258_10', 'KLP00171_4'}	0	0	0	0	0	0	0	0	0
KLP00175	{'KLP00175_2'}	{'KLP00175_2'}	{'KLP00002_6', 'KLP00270_2', 'KLP00204_4'}	{'KLP00175_2', 'KLP00204_4', 'novel_plasmid_1'}	0	0	0	0	0	0	0	0	0
EC01289	{'EC01289_3', 'EC01289_4', 'EC01289_2'}	{'EC01289_3', 'EC01289_4', 'EC01289_2'}	{'EC01289_4'}	{'EC01289_3', 'EC01289_4', 'novel_plasmid_1'}	0	18318	1	1	85837	1	0	0	0
EC00678	{'EC00701_3', 'EC00678_4', 'EC00678_5'}	{'EC00701_3', 'EC00678_4', 'EC00678_5'}	{'EC00701_3', 'EC00678_4', 'EC00678_5'}	set()	0	0	0	0	0	0	0	0	0
EB00170	{'EB00159_3', 'EB00159_4', 'EB00170_2'}	{'EB00159_3', 'EB00159_4', 'EB00170_2'}	{'EB00159_3', 'EB00159_4', 'EB00166_2'}	{'EB00159_3', 'novel_plasmid_1', 'EB00159_4', 'EB00166_2'}	0	12319	1	0	44523	1	0	0	0
EC01216	{'EC01216_3'}	{'EC01216_3'}	{'EC01216_3'}	{'EC01216_3', 'novel_plasmid_1'}	0	52090	1	0	162917	1	1	122975	1
EC00661	{'EC00661_2'}	{'EC00661_2'}	{'EC00661_2'}	set()	0	0	0	0	0	0	0	0	0
KLP00604	{'KLP00604_3', 'KLP00604_2'}	{'KLP00604_3', 'KLP00604_2'}	{'KLP00604_2', 'EC01267_7'}	{'KLP00604_3', 'KLP00604_2', 'novel_plasmid_1'}	0	0	0	1	41829	1	0	0	0
EC01197	{'EC01197_4', 'EC01197_2', 'EC01197_3'}	{'EC01197_4', 'EC01197_2', 'EC01197_3'}	{'EC01197_4', 'EC00675_3', 'EC01283_2', 'EC01197_3'}	{'EC01197_4', 'EC01283_2', 'EC01197_3'}	0	0	0	0	0	0	0	0	0
KLP00259	{'KLP00258_10', 'KLP00266_2', 'KLP00014_8'}	{'EC00701_3', 'KLP00258_10', 'KLP00014_8', 'KLP00266_2'}	set()	{'EC00701_3', 'KLP00258_10', 'KLP00014_8', 'KLP00266_2'}	1	576759	1	1	28769	1	0	0	0
KLP00225	{'KLP00258_10', 'KLP00258_9', 'KLP00719_2'}	{'KLP00258_10', 'KLP00175_2', 'KLP00158_4'}	{'KLP00258_10', 'KLP00002_6', 'KLP00158_4'}	{'KLP00258_10', 'KLP00228_8', 'KLP00175_2', 'novel_plasmid_1'}	0	0	0	0	56960	1	0	0	0
KLP00109	{'KLP00258_10', 'KLP00108_2'}	{'KLP00258_10', 'KLP00108_2'}	{'KLP00258_10', 'KLP00108_2'}	{'KLP00258_10', 'KLP00108_2', 'novel_plasmid_1'}	0	0	0	0	18568	1	0	0	0
KLP00125	{'KLP00196_2'}	{'KLP00196_2'}	{'KLP00157_2'}	{'KLP00196_2'}	0	0	0	0	0	0	0	0	0
KLP00131	{'KLP00196_2'}	{'KLP00196_2'}	{'KLP00133_3', 'KLP00605_3'}	{'KLP00146_2', 'KLP00133_3', 'novel_plasmid_1'}	0	0	0	0	0	0	1	48773	1
EC01234	{'EC01257_2', 'EC01234_8', 'EC01234_9'}	{'EC01257_2', 'EC01234_8', 'EC01168_5', 'EC01234_9'}	{'EC01234_8', 'EC01234_9', 'EC01257_2'}	{'EC01288_6', 'EC01234_8', 'novel_plasmid_1'}	0	58077	1	4	1152119	1	1	60969	1
MRSA10075	{'MRSA10075_3'}	{'MRSA10075_3'}	{'MRSA10075_3'}	{'MRSA10075_3'}	0	0	0	0	0	0	0	0	0
ACIN00156	{'ACIN00156_2'}	{'ACIN00156_2'}	{'ACIN00156_2'}	set()	0	0	0	0	0	0	0	0	0
KLO00139	{'KLO00139_2', 'KLO00139_3'}	{'KLO00139_2', 'KLO00139_3'}	{'KLO00139_2', 'KLO00139_3'}	set()	0	0	0	0	0	0	0	0	0
KLP00755	{'KLP00755_4', 'KLP00755_3', 'KLP00755_2'}	{'KLP00755_4', 'KLP00755_3', 'KLP00755_2'}	{'KLP00755_4', 'KLP00755_3', 'KLP00755_2'}	{'KLP00755_4', 'KLP00755_3', 'KLP00755_2'}	0	0	0	0	0	0	0	0	0
EC00597	{'EC00597_2'}	{'EC00597_2'}	{'EC00597_2'}	{'EC00597_2'}	0	0	0	0	0	0	0	0	0
KLP00257	{'KLP00258_10', 'KLP00258_9', 'KLP00175_2'}	{'KLP00258_10', 'KLP00228_8', 'KLP00175_2'}	set()	{'KLP00258_9', 'KLP00175_2', 'novel_plasmid_1', 'KLP00695_4'}	0	719462	1	0	18559	1	0	0	0
KLP00213	{'KLP00213_4'}	{'KLP00213_4'}	{'KLP00213_4'}	set()	0	0	0	0	0	0	0	0	0
KLP00028	{'KLP00258_10', 'KLP00019_3', 'KLP00014_8', 'KLP00038_2'}	{'KLP00258_10', 'KLP00019_3', 'KLP00014_8', 'KLP00038_2'}	{'KLP00258_10', 'KLP00014_8', 'KLP00038_2'}	{'KLP00258_10', 'KLP00056_4', 'KLP00038_2'}	0	62130	1	0	0	0	0	0	0
VRE33623	{'VRE33623_3', 'VRE32570_2'}	{'VRE33623_3', 'VRE32570_2'}	{'VRE33623_3', 'VRE32570_2'}	set()	0	24718	1	0	0	0	0	0	0
KLP00234	{'KLP00234_2'}	{'KLP00234_2'}	{'KLP00234_2'}	set()	0	0	0	0	0	0	0	0	0
PSA00476	{'PSA00476_5'}	{'PSA00476_5'}	{'PSA00476_5'}	set()	0	0	0	0	0	0	0	0	0
KLP00133	{'KLP00196_2', 'KLP00133_3'}	{'KLP00196_2', 'KLP00133_3'}	{'KLP00133_3', 'KLP00605_3'}	{'KLP00234_2', 'KLP00133_3', 'novel_plasmid_1'}	0	0	0	1	46522	1	0	0	0
KLP00730	{'KLP00258_9', 'KLP00719_2', 'KLP00695_4'}	{'KLP00695_4', 'KLP00719_2', 'KLP00228_8'}	{'KLP00695_4', 'KLP00719_2', 'KLP00014_8', 'KLP00158_4'}	{'KLP00258_9', 'KLP00719_2', 'novel_plasmid_1', 'KLP00695_4'}	0	10347	1	0	28585	1	0	0	0
EC01304	{'EC01304_2'}	{'EC01304_2'}	{'EC01289_4', 'EC01304_2'}	{'EC01304_2'}	0	54988	1	0	0	0	0	0	0
KLO00023	{'KLO00023_2', 'KLO00023_3', 'KLO00023_4'}	{'KLO00023_2', 'KLO00023_3', 'KLO00023_4'}	{'KLO00023_2', 'KLO00023_3', 'KLO00023_4'}	set()	0	31768	1	0	0	0	0	0	0
KLP00252	{'KLP00258_10'}	{'EC00701_3', 'KLP00258_10', 'KLP00266_2'}	set()	{'KLP00695_4', 'KLP00002_6', 'KLP00175_2', 'KLP00270_3'}	0	663403	1	0	39456	1	0	0	0
EB00186	{'EB00186_11'}	{'EB00186_11'}	{'EB00186_11'}	{'EB00186_11', 'novel_plasmid_1'}	0	50812	1	2	404308	1	2	165711	1
KLP00142	{'KLP00234_2', 'KLP00142_2'}	{'KLP00142_2', 'KLP00184_2'}	{'KLP00234_2', 'KLP00142_2'}	{'KLP00234_2', 'KLP00142_2'}	0	0	0	0	0	0	0	0	0
KLP00035	{'KLP00258_10', 'KLP00019_3', 'KLP00014_8', 'KLP00038_2'}	{'KLP00258_10', 'KLP00019_3', 'KLP00014_8', 'KLP00038_2'}	{'KLP00258_10', 'KLP00014_8', 'KLP00038_2'}	{'KLP00258_10', 'KLP00042_2', 'KLP00056_4'}	0	25783	1	1	31987	1	0	0	0
KLP00605	{'KLP00605_2', 'KLP00605_3'}	{'KLP00605_2', 'KLP00605_3'}	{'KLP00605_2', 'KLP00605_3'}	{'KLP00605_2', 'KLP00605_3'}	0	0	0	0	0	0	0	0	0
KLP00249	{'KLP00258_10', 'KLP00258_9', 'KLP00002_6', 'KLP00175_2'}	{'KLP00258_10', 'KLP00002_6', 'KLP00228_8', 'KLP00270_2'}	set()	{'KLP00258_10', 'KLP00175_2', 'KLP00167_4', 'novel_plasmid_1'}	0	837567	1	1	10039	1	0	0	0
KLP00740	{'KLP00740_7'}	{'KLP00740_7'}	{'KLP00740_7'}	{'KLP00740_7'}	0	33587	1	0	0	0	1	188937	1
KLO00091	{'KLO00091_3', 'KLO00091_2'}	{'KLO00091_3', 'KLO00091_2'}	{'KLO00091_3', 'KLO00091_2'}	{'KLO00091_3', 'KLO00091_2', 'novel_plasmid_1'}	0	11510	1	0	228948	1	1	39811	1
VRE38063	{'VRE38063_4', 'VRE38063_3', 'VRE37808_4', 'VRE38063_2'}	{'VRE38063_4', 'VRE37808_4', 'VRE38063_2', 'VRE38063_3', 'VRE33562_5'}	{'VRE38063_4', 'VRE38063_2', 'VRE38225_4', 'VRE33562_5', 'DVT2976_4'}	{'novel_plasmid_1', 'VRE38063_3', 'VRE37808_4', 'VRE38063_2'}	0	11497	1	1	32590	1	0	0	0
EC01144	{'EC01144_7', 'EC01144_4'}	{'EC01144_7', 'EC01144_4'}	{'EC01144_7', 'EC01144_4'}	{'EC01144_7', 'novel_plasmid_1', 'EC01144_4'}	0	0	0	1	170640	1	1	13439	1
EB00132	{'EB00132_2', 'EB00131_3', 'EB00128_2'}	{'EB00132_2', 'EB00131_3', 'EB00128_2'}	{'EB00132_2', 'EB00131_3', 'EB00128_2'}	{'EB00132_2', 'EB00131_3', 'EB00128_2', 'novel_plasmid_1'}	0	0	0	1	18072	1	0	0	0
KLP00195	{'KLP00196_2'}	{'KLP00196_2'}	{'KLP00157_2'}	{'KLP00196_2', 'novel_plasmid_1'}	0	0	0	0	18359	1	0	0	0
KLP00270	{'KLP00258_10', 'KLP00270_2', 'KLP00270_3'}	{'KLP00258_10', 'KLP00270_2', 'KLP00270_3'}	{'KLP00695_4', 'KLP00270_2', 'KLP00270_3', 'KLP00014_8'}	{'KLP00258_10', 'KLP00015_2', 'KLP00270_3', 'novel_plasmid_1'}	0	0	0	0	0	0	0	0	0
VRE38058	{'VRE37974_6', 'VRE38058_2', 'VRE37808_4'}	{'VRE37974_6', 'VRE38058_2', 'VRE37808_4'}	{'VRE37991_5', 'VRE38058_2', 'VRE37808_4'}	{'VRE37974_6', 'novel_plasmid_1', 'VRE38058_2', 'VRE37808_4'}	0	37095	1	0	11098	1	0	0	0
KLP00265	{'KLP00258_10', 'KLP00265_5'}	{'KLP00258_10', 'KLP00265_5'}	set()	{'KLP00258_10', 'KLP00063_2', 'KLP00015_4', 'EC00701_3', 'KLP00265_5', 'novel_plasmid_1'}	3	593325	1	0	13927	1	1	171182	1
EC00670	{'EC00670_3', 'EC00670_2'}	{'EC00670_3', 'EC00670_2'}	{'EC00670_3', 'EC00670_2'}	{'EC00670_3', 'EC00670_2'}	0	0	0	0	0	0	0	0	0
EC01235	{'EC01235_3', 'EC01235_2'}	{'EC01235_3', 'EC01235_2'}	{'EC01235_3', 'EC01235_2'}	{'EC01235_3', 'EC01235_2', 'novel_plasmid_1'}	0	10674	1	0	46585	1	0	0	0
KLP00261	{'EC00701_3', 'KLP00260_4', 'KLP00258_10', 'KLP00014_8'}	{'EC00701_3', 'KLP00260_4', 'KLP00258_10', 'KLP00014_8'}	set()	{'EC00701_3', 'KLP00260_4', 'KLP00258_10', 'KLP00014_8'}	0	276675	1	0	0	0	0	0	0
CB00436	{'CB00436_2'}	{'CB00436_2'}	{'CB00436_2'}	{'novel_plasmid_1'}	0	0	0	0	0	0	0	0	0
ACIN00411	{'ACIN00411_3'}	{'ACIN00411_3'}	{'ACIN00411_3'}	{'ACIN00411_3'}	0	0	0	0	0	0	0	0	0
KLO00002	{'KLO00002_4', 'KLO00002_3', 'KLO00002_2', 'KLO00002_5'}	{'KLO00002_4', 'KLO00002_3', 'KLO00002_2', 'KLO00002_5'}	{'KLO00002_4', 'KLO00002_3', 'KLO00002_5'}	set()	0	23180	1	0	0	0	0	0	0
CB00017	{'CB00017_2'}	{'CB00017_2'}	{'KLP00639_3'}	set()	0	0	0	0	0	0	0	0	0
EB00200	{'EB00128_2'}	{'EB00128_2'}	{'EB00128_2'}	{'EB00128_2', 'novel_plasmid_1'}	0	52128	1	0	0	0	0	0	0
KLP00158	{'KLP00158_2', 'KLP00158_4', 'KLP00158_3'}	{'KLP00158_2', 'KLP00158_4', 'KLP00158_3'}	{'KLP00158_2', 'KLP00002_6', 'KLP00158_4', 'KLP00158_3'}	{'KLP00158_2', 'KLP00158_4', 'KLP00158_3', 'novel_plasmid_1'}	0	0	0	0	28570	1	0	0	0
KLO00116	{'KLO00116_4', 'KLO00116_2', 'KLO00116_5'}	{'KLO00116_4', 'KLO00116_2', 'KLO00116_5'}	{'KLO00116_4', 'KLO00116_2', 'KLO00116_5'}	{'novel_plasmid_1', 'KLO00116_2', 'KLO00116_5'}	0	0	0	1	44793	1	0	0	0
VRE32524	{'VRE32524_2'}	{'VRE33562_5', 'VRE37972_4', 'VRE33027_2'}	{'VRE33562_5', 'VRE32680_3', 'VRE33027_2'}	set()	0	11078	1	0	0	0	0	0	0
MULT00069	{'EB00128_2'}	{'EB00128_2'}	{'EB00128_2'}	{'EB00128_2'}	0	0	0	0	0	0	0	0	0
EB00158	{'EB00158_3', 'EB00131_3', 'EB00128_2'}	{'EB00158_3', 'EB00131_3', 'EB00128_2'}	{'EB00158_3', 'EB00128_2'}	{'EB00158_3', 'EB00131_3', 'EB00128_2', 'novel_plasmid_1'}	0	50050	1	0	0	0	0	0	0
KLP00042	{'KLP00019_3', 'KLP00042_2', 'KLP00014_8'}	{'KLP00019_3', 'KLP00042_2', 'KLP00014_8'}	{'KLP00258_10', 'KLP00042_2', 'KLP00056_4'}	{'KLP00019_3', 'novel_plasmid_1', 'KLP00042_2', 'KLP00014_8'}	0	0	0	0	0	0	0	0	0
EC00685	{'EC00685_5', 'EC00685_4'}	{'EC00685_5', 'EC00685_4'}	{'EC00685_4', 'EC01234_9'}	{'EC00685_5', 'EC00685_4', 'novel_plasmid_1'}	0	0	0	2	55677	1	0	0	0
KLP00685	{'KLP00685_3'}	{'KLP00685_3'}	{'KLP00685_3'}	{'KLP00685_3', 'novel_plasmid_1'}	0	0	0	0	0	0	0	0	0
VRE37931	{'VRE37974_6', 'VRE38125_2', 'VRE37808_4'}	{'VRE37974_6', 'VRE37808_4', 'VRE38125_2', 'VRE33562_5'}	{'VRE37991_5', 'VRE33562_5', 'VRE37808_4', 'DVT3045_2'}	{'VRE37974_6', 'VRE37808_4', 'novel_plasmid_1', 'VRE38125_2'}	0	48082	1	0	34467	1	0	0	0
EC01220	{'EC01220_14'}	{'EC01220_14'}	{'EC01220_14'}	{'EC00635_2', 'novel_plasmid_1'}	0	13499	1	1	632009	1	0	278693	1
VRE37974	{'VRE37974_6', 'VRE37808_4'}	{'DVT3045_2', 'VRE37974_6', 'VRE37808_4'}	{'VRE37991_5', 'VRE37985_4', 'VRE38125_2'}	{'VRE37974_6', 'novel_plasmid_1', 'VRE37808_4'}	0	0	0	0	15393	1	0	0	0
EC01133	{'EC01133_2'}	{'EC01133_2'}	{'EC01133_2'}	{'EC01133_2', 'novel_plasmid_1'}	0	0	0	0	36414	1	0	0	0
KLP00220	{'KLP00196_2'}	{'KLP00196_2'}	{'KLP00196_2'}	set()	0	0	0	0	0	0	0	0	0
EB00119	{'EB00119_3', 'EB00119_4'}	{'EB00119_3', 'EB00119_4'}	{'EB00119_3', 'EB00119_4'}	{'EB00119_3', 'EB00119_4', 'novel_plasmid_1'}	0	0	0	0	0	0	0	0	0
KLP00116	{'KLP00196_2'}	{'KLP00196_2'}	{'KLP00147_2'}	{'KLP00196_2'}	0	0	0	0	0	0	0	0	0
KLP00590	{'KLP00590_2'}	{'KLP00590_2'}	{'KLP00590_2'}	{'KLP00590_2', 'novel_plasmid_1'}	0	0	0	0	0	0	0	0	0
ENTC0964	{'ENTC0964_3', 'ENTC0964_2'}	{'ENTC0964_3', 'ENTC0964_2'}	{'ENTC0964_3', 'ENTC0964_2'}	{'ENTC0964_3', 'ENTC0964_2'}	0	0	0	0	0	0	0	0	0
KLP00747	{'KLP00747_3', 'KLP00747_2'}	{'KLP00747_3', 'KLP00747_2'}	{'KLP00747_3', 'KLP00611_2'}	{'KLP00747_3', 'KLP00747_2', 'novel_plasmid_1'}	0	0	0	0	0	0	0	0	0
KLP00267	{'EC00701_3', 'KLP00258_10', 'KLP00014_8', 'KLP00266_2'}	{'EC00701_3', 'KLP00258_10', 'KLP00014_8', 'KLP00266_2'}	set()	{'KLP00258_10', 'KLP00266_2', 'KLP00014_8', 'EC00701_3', 'novel_plasmid_1'}	0	492431	1	1	84583	1	1	162534	1
KLP00184	{'KLP00184_2'}	{'KLP00184_2'}	{'KLP00717_2'}	{'novel_plasmid_1', 'KLP00184_2'}	0	0	0	0	0	0	0	0	0
KLP00015	{'KLP00258_10', 'KLP00015_4', 'KLP00014_8', 'EC00701_3', 'KLP00015_2'}	{'KLP00258_10', 'KLP00015_4', 'KLP00014_8', 'EC00701_3', 'KLP00015_2'}	{'KLP00258_10', 'KLP00015_4', 'KLP00014_8', 'EC00701_3', 'KLP00042_2'}	{'KLP00258_10', 'KLP00015_4', 'KLP00014_8', 'EC00701_3', 'KLP00042_2', 'novel_plasmid_1'}	0	22865	1	1	205182	1	0	0	0
KLP00230	{'KLP00196_2'}	{'KLP00196_2'}	{'KLP00717_2'}	{'KLP00196_2'}	0	0	0	0	0	0	0	0	0
KLP00266	{'KLP00258_10', 'KLP00266_2', 'KLP00014_8'}	{'EC00701_3', 'KLP00258_10', 'KLP00014_8', 'KLP00266_2'}	set()	{'KLP00258_10', 'novel_plasmid_1', 'KLP00266_2', 'KLP00014_8'}	1	725483	1	1	65330	1	0	0	0
KLP00217	{'KLP00196_2'}	{'KLP00196_2'}	{'KLP00196_2'}	{'EC01329_6', 'novel_plasmid_1'}	0	0	0	0	529256	1	0	0	0
EB00163	{'EB00128_2', 'EB00163_2', 'EB00163_3'}	{'EB00128_2', 'EB00163_2', 'EB00163_3'}	{'EB00128_2', 'EB00163_2', 'EB00163_3'}	{'EB00128_2', 'EB00163_2', 'EB00163_3'}	0	0	0	0	0	0	0	0	0
EC01285	{'EC01285_2'}	{'EC01285_2'}	{'EC01285_2'}	{'EC01285_2', 'novel_plasmid_1'}	0	17588	1	0	37819	1	0	0	0
KLP00630	{'KLP00630_3', 'KLP00630_4', 'KLP00680_4', 'KLP00630_5'}	{'KLP00630_3', 'KLP00630_4', 'KLP00680_4', 'KLP00630_5'}	{'KLP00630_3', 'KLP00630_4', 'KLP00680_4', 'KLP00630_5'}	{'KLP00630_3', 'KLP00630_4', 'novel_plasmid_1', 'KLP00630_5'}	0	0	0	0	23351	1	0	0	0
KLP00144	{'KLP00144_2'}	{'KLP00144_2'}	{'KLP00147_2'}	{'KLP00196_2'}	0	0	0	0	0	0	0	0	0
EC00750	{'EC00750_4', 'EC00750_2'}	{'DVT994_4', 'EC00750_4', 'EC00750_2'}	{'EC00750_4', 'EC00750_2', 'DVT1271_3'}	{'EC00750_4', 'EC00750_2', 'novel_plasmid_1'}	0	0	0	1	151099	1	0	0	0
KLP00134	{'KLP00196_2', 'KLP00133_3'}	{'KLP00196_2', 'KLP00133_3'}	{'KLP00147_2', 'KLP00133_3'}	{'KLP00605_2', 'KLP00234_2'}	0	0	0	0	0	0	0	0	0
EC01202	{'EC01202_2'}	{'EC01202_2'}	{'EC01202_2'}	{'EC01202_2', 'novel_plasmid_1'}	0	0	0	0	10295	1	0	84948	1
KLP00170	{'KLP00234_2', 'KLP00142_2'}	{'KLP00142_2', 'KLP00184_2'}	{'KLP00142_2', 'KLP00605_3'}	{'KLP00196_2', 'KLP00142_2', 'novel_plasmid_1'}	0	62118	1	1	252177	1	0	0	0
KLP00660	{'KLP00660_3'}	{'KLP00660_3'}	{'KLP00660_3'}	{'novel_plasmid_1'}	0	0	0	0	63687	1	1	14172	1
KLO00141	{'KLO00141_18'}	{'KLO00116_4', 'EC01298_4', 'KLO00141_18'}	{'KLO00116_4', 'EC01298_4', 'KLO00141_18'}	{'KLO00141_18', 'novel_plasmid_1'}	0	0	0	1	15409	1	0	0	0
MRSA11414	{'MRSA11361_2'}	{'MRSA11361_2'}	{'MRSA11361_2'}	{'MRSA11361_2', 'novel_plasmid_1'}	0	412884	1	0	0	0	0	0	0
KLP00177	{'KLP00190_4'}	{'KLP00203_3'}	{'KLP00190_4'}	set()	0	0	0	0	0	0	0	0	0
KLP00668	{'KLP00668_3', 'KLP00747_2'}	{'KLP00668_3', 'KLP00590_2'}	{'KLP00668_3', 'KLP00611_2'}	{'KLP00668_3', 'KLP00590_2', 'novel_plasmid_1'}	0	0	0	0	0	0	0	0	0
EC00637	{'EC00637_2'}	{'EC00637_2'}	{'EC01283_2'}	{'EC00637_2'}	0	0	0	0	0	0	0	0	0
KLP00119	{'KLP00196_2'}	{'KLP00196_2'}	{'KLP00147_2'}	{'KLP00258_10', 'KLP00196_2', 'novel_plasmid_1'}	0	0	0	1	219360	1	0	0	0
EC00606	{'EC00606_6', 'EC00606_5', 'EC00606_7'}	{'EC00606_6', 'EC00606_5', 'EC00606_7'}	{'EC00606_6', 'EC00606_5', 'EC00606_7'}	set()	0	0	0	0	0	0	0	0	0
EB00224	{'EB00224_2'}	{'EB00224_2'}	{'EB00224_2'}	{'EB00224_2'}	0	0	0	0	0	0	0	0	0
EC01308	{'EC01308_3', 'EC01308_2'}	{'EC01308_3', 'EC01308_2'}	{'EC01308_3', 'EC01308_2'}	{'novel_plasmid_1', 'EC01308_2'}	0	0	0	0	115259	1	0	0	0
KLP00120	{'KLP00196_2'}	{'KLP00196_2'}	{'KLP00147_2'}	{'KLP00196_2'}	0	0	0	0	0	0	0	0	0
VRE32553	{'VRE32570_2', 'VRE32553_3'}	{'VRE32994_2', 'VRE32553_3'}	{'VRE32994_2', 'VRE32553_3'}	set()	0	18548	1	0	0	0	0	0	0
VRE38125	{'VRE37974_6', 'VRE38125_3', 'VRE38125_2'}	{'VRE37974_6', 'VRE38125_3', 'VRE38125_2'}	{'VRE37991_5', 'VRE38125_3', 'VRE38125_2'}	{'VRE37991_5', 'novel_plasmid_1', 'VRE38125_3', 'VRE38125_2'}	0	48530	1	0	14515	1	0	0	0
EB00156	{'EB00128_2'}	{'EB00128_2'}	{'EB00128_2'}	{'EB00128_2'}	0	0	0	0	0	0	0	0	0
EC00673	{'EC00673_2', 'EC00673_3'}	{'EC00673_2', 'EC00673_3'}	{'EC00673_2'}	{'EC00673_2', 'novel_plasmid_1', 'EC00673_3'}	0	0	0	0	42680	1	0	0	0
KLP00167	{'KLP00167_4'}	{'KLP00204_3', 'KLP00167_4'}	{'KLP00204_3', 'KLP00167_4', 'KLP00014_8'}	{'KLP00204_3', 'KLP00167_4', 'novel_plasmid_1'}	0	0	0	1	172136	1	1	172677	1
EB00226	{'EB00226_3', 'PR01307_2'}	{'EB00226_3', 'PR01307_2'}	{'EB00226_3', 'PR01307_2'}	{'EB00226_3', 'PR01307_2', 'novel_plasmid_1'}	0	59783	1	0	22518	1	0	0	0
KLP00164	{'KLP00196_2'}	{'KLP00196_2'}	{'KLP00157_2'}	{'KLP00196_2', 'KLP00128_5'}	0	0	0	0	19006	1	0	0	0
KLO00142	{'KLO00142_26'}	{'KLO00116_4', 'KLO00116_2', 'KLO00141_18', 'KLO00142_26'}	{'KLO00116_4', 'KLO00116_2', 'KLO00141_18', 'KLO00142_26'}	{'KLO00142_26', 'novel_plasmid_1'}	0	0	0	2	77227	1	0	0	0
EC01195	{'EB00128_2', 'EC01195_2'}	{'EB00128_2', 'EC01195_2'}	{'EB00128_2', 'EC01195_2'}	{'EB00128_2', 'EC01195_2', 'novel_plasmid_1'}	0	0	0	0	36896	1	0	0	0
KLP00002	{'KLP00258_10', 'KLP00258_9', 'KLP00002_6', 'KLP00175_2'}	{'KLP00258_10', 'KLP00002_6', 'KLP00228_8', 'KLP00270_2'}	{'KLP00258_10', 'KLP00002_6', 'KLP00158_4', 'KLP00221_2'}	{'KLP00258_10', 'KLP00002_6', 'KLP00158_4', 'KLP00270_2'}	0	0	0	0	0	0	0	0	0
KLP00112	{'KLP00258_10', 'KLP00108_2'}	{'KLP00258_10', 'KLP00108_2'}	{'KLP00108_2'}	{'KLP00258_10', 'KLP00108_2', 'novel_plasmid_1'}	0	209658	1	0	18577	1	0	0	0
EC00604	{'EC00604_3', 'EC00604_2'}	{'EC00604_3', 'EC00604_2'}	{'EC00604_3', 'EC00604_2'}	{'EC00604_3', 'EC00604_2', 'novel_plasmid_1'}	0	0	0	0	0	0	0	0	0
KLP00025	{'KLP00056_3', 'KLP00025_3', 'KLP00014_8'}	{'KLP00056_3', 'KLP00025_3', 'KLP00014_8'}	{'KLP00046_3', 'KLP00014_8', 'KLP00038_2'}	{'KLP00046_3', 'novel_plasmid_1', 'KLP00014_8', 'KLP00038_2'}	0	38630	1	0	50171	1	0	0	0
EC01260	{'EC01260_10'}	{'EC01260_10', 'EC01204_2'}	{'EC01260_10', 'EC01204_2', 'VRE37808_4'}	{'EC01260_10', 'novel_plasmid_1', 'VRE38225_4'}	0	58409	1	3	765179	1	2	197823	1
VRE32643	{'VRE32650_2', 'VRE32650_4'}	{'VRE32650_2', 'VRE32650_3', 'VRE32650_4'}	{'VRE32650_2', 'VRE32650_4'}	set()	0	0	0	0	0	0	0	0	0
KLP00706	{'KLP00706_3'}	{'KLO00003_2', 'KLP00706_3'}	{'KLP00706_3', 'KLO00107_4'}	{'KLP00706_3', 'novel_plasmid_1'}	0	0	0	0	0	0	1	291805	1
KLP00651	{'KLP00651_c0010', 'KLP00651_c0014', 'KLP00651_c0015'}	{'KLP00651_c0010', 'KLP00651_c0014', 'KLP00651_c0015'}	{'EC01221_11', 'KLP00651_c0014', 'KLP00651_c0015'}	{'KLP00651_c0015', 'novel_plasmid_1'}	0	537168	1	0	266775	1	0	0	0
KLP00649	{'KLP00649_5', 'KLP00649_9'}	{'KLP00649_5', 'KLP00649_9'}	{'KLP00649_5', 'KLP00649_9'}	{'KLP00649_5', 'KLP00649_9', 'novel_plasmid_1'}	0	24050	1	1	233809	1	1	289948	1
KLP00203	{'KLP00203_3'}	{'KLP00203_3'}	{'KLP00203_3'}	set()	0	0	0	0	0	0	0	0	0
KLP00253	{'KLP00258_10'}	{'KLP00258_10', 'KLP00266_2', 'KLP00014_8', 'EC00701_3', 'KLP00270_3'}	set()	{'KLP00258_10', 'KLP00002_6', 'KLP00270_2', 'KLP00258_9', 'novel_plasmid_1'}	0	718042	1	0	0	0	0	0	0
KLP00201	{'KLP00201_4', 'KLP00201_2', 'KLP00014_8'}	{'KLP00172_3', 'KLP00201_4', 'KLP00201_2', 'KLP00014_8'}	{'KLP00108_2', 'KLP00201_4', 'KLP00014_8'}	{'KLP00201_2', 'KLP00014_8', 'KLP00172_3', 'KLP00201_4', 'novel_plasmid_1'}	0	0	0	0	0	0	0	0	0
EC01204	{'EC01204_2', 'EC01204_3'}	{'EC01204_2', 'EC01204_3'}	{'EC01204_2', 'EC01204_3'}	{'EC01204_3', 'novel_plasmid_1'}	0	13855	1	1	104094	1	0	0	0
EC01221	{'EC01221_8', 'EC01221_11', 'EC01221_10'}	{'EC01221_8', 'EC01221_11', 'EC01221_10'}	{'EC01221_8', 'KLP00651_c0010'}	{'EC01221_10', 'novel_plasmid_1'}	0	0	0	2	386308	1	0	99068	1
KLP00187	{'CB00017_2'}	{'CB00017_2'}	{'KLP00639_3'}	set()	0	0	0	0	0	0	0	0	0
CB00428	{'CB00420_2'}	{'CB00420_2'}	{'CB00386_3'}	{'CB00420_2', 'novel_plasmid_1'}	0	95982	1	0	16156	1	0	0	0
KLP00161	{'KLP00161_2'}	{'KLP00161_2'}	{'KLP00161_2'}	set()	0	0	0	0	0	0	0	0	0
EC00629	{'EC00629_2'}	{'EC00629_2'}	{'EC00629_2'}	{'EC00629_2'}	0	0	0	0	0	0	0	0	0
EB00147	{'EB00128_2', 'EB00148_2'}	{'EB00128_2', 'EB00148_2'}	{'EB00128_2', 'EB00148_2'}	{'EB00128_2', 'novel_plasmid_1', 'EB00148_2'}	0	0	0	0	0	0	0	0	0
KLP00135	{'KLP00133_3'}	{'KLP00154_2', 'KLP00133_3'}	{'KLP00234_2', 'KLP00133_3'}	{'KLP00196_2', 'KLP00133_3'}	0	0	0	1	52398	1	1	123234	1
KLP00114	{'KLP00258_10', 'KLP00108_2'}	{'KLP00258_10', 'KLP00108_2'}	{'KLP00258_10', 'KLP00270_2'}	{'KLP00258_10', 'KLP00108_2', 'novel_plasmid_1'}	0	0	0	0	18577	1	0	0	0
EC01286	{'EC00701_3', 'EC01286_2'}	{'EC00701_3', 'EC01286_2'}	{'EC00701_3', 'EC00675_3', 'EC01286_2'}	{'EC00701_3', 'EC01286_2', 'novel_plasmid_1'}	0	12260	1	1	20967	1	0	0	0
KLP00146	{'KLP00146_2'}	{'KLP00146_2'}	{'KLP00154_2'}	{'KLP00146_2', 'novel_plasmid_1'}	0	0	0	1	36441	1	0	0	0
EB00166	{'EB00159_3', 'EB00159_4', 'EB00166_2'}	{'EB00159_3', 'EB00159_4', 'EB00166_2'}	{'EB00159_3', 'EB00159_4', 'EB00166_2'}	{'EB00159_3', 'novel_plasmid_1', 'EB00159_4', 'EB00166_2'}	0	139898	1	0	0	0	0	0	0
VRE37987	{'VRE37987_2', 'VRE37987_3', 'VRE37808_4'}	{'VRE33562_5', 'VRE37987_2', 'VRE37987_3', 'VRE37808_4'}	{'VRE37991_5', 'VRE37985_4', 'VRE38225_4', 'VRE37987_2', 'VRE33562_5'}	{'VRE37985_4', 'VRE37987_3', 'VRE38225_4', 'VRE37987_2', 'novel_plasmid_1'}	0	38614	1	1	64711	1	0	0	0
EC01298	{'EC01298_5', 'EC01298_2', 'EC01298_4', 'EC01298_3'}	{'EC01298_5', 'EC01298_2', 'EC01298_4', 'EC01298_3'}	{'EC01298_5', 'EC01298_2', 'EC01298_4', 'EC01298_3'}	{'EC01298_2', 'KLO00142_26', 'EC01298_5', 'novel_plasmid_1', 'EC01298_3'}	0	10422	1	2	105901	1	0	0	0
EC00704	{'EC00704_6', 'EC00704_3', 'EC00704_2', 'EC00704_5'}	{'EC00704_6', 'EC01309_6', 'EC00704_3', 'EC00704_2'}	{'EC00704_6', 'EC01309_6', 'EC00704_3', 'EC00704_2'}	set()	0	0	0	0	0	0	0	0	0
KLP00228	{'KLP00204_3', 'KLP00228_8'}	{'KLP00204_3', 'KLP00228_8'}	{'KLP00204_3'}	{'KLP00258_9', 'KLP00204_3', 'novel_plasmid_1'}	0	27723	1	1	148237	1	1	171457	1
KLP00101	{'KLP00258_10', 'KLP00108_2'}	{'KLP00258_10', 'KLP00108_2'}	{'KLP00695_2'}	{'KLP00258_10', 'KLP00108_2', 'novel_plasmid_1'}	0	201293	1	0	17979	1	0	0	0
KLP00045	{'KLP00258_10', 'KLP00019_3', 'KLP00014_8'}	{'KLP00258_10', 'KLP00019_3', 'KLP00014_8'}	{'KLP00258_10', 'KLP00014_8'}	{'KLP00019_3', 'KLP00014_8', 'novel_plasmid_1'}	0	33487	1	0	39350	1	0	0	0
VRE38166	{'VRE37974_6', 'VRE38125_2', 'VRE37808_4'}	{'VRE37974_6', 'VRE37808_4', 'VRE38125_2'}	{'VRE37991_5', 'VRE37985_4'}	{'VRE37808_4', 'VRE38063_4', 'novel_plasmid_1', 'VRE38125_2'}	0	52913	1	1	66445	1	1	10581	1
EC01262	{'EC01262_7', 'EC01262_5', 'EC01262_4'}	{'EC01262_7', 'EC01262_5', 'EC01262_4', 'EC00592_4'}	{'EC01262_7', 'EC01262_5', 'EC01262_4'}	{'EC01262_7', 'EC01262_5', 'novel_plasmid_1'}	0	59078	1	2	522229	1	1	90300	1
VRE37985	{'VRE37974_6', 'VRE37985_4', 'VRE38125_2'}	{'DVT3045_2', 'VRE37985_4', 'VRE37974_6'}	{'VRE37974_6', 'VRE37985_4'}	{'VRE37985_4', 'novel_plasmid_1', 'VRE37987_3', 'VRE38125_2'}	0	0	0	1	28118	1	0	0	0
EC01329	{'EC01329_2', 'EC01329_7', 'EC01329_4', 'EC01329_3', 'EC01329_5', 'EC01329_6'}	{'EC01329_2', 'EC01329_7', 'EC01329_4', 'EC01329_3', 'EC01329_5', 'EC01329_6'}	{'EC01329_2', 'EC01329_7', 'EC01329_4', 'EC01329_3', 'EC01329_5', 'EC01329_6'}	{'EC01329_2', 'EC01329_7', 'EC01329_4', 'EC01329_3', 'EC01329_5', 'EC01329_6', 'novel_plasmid_1'}	0	0	0	0	0	0	0	0	0
KLP00154	{'KLP00154_2'}	{'KLP00154_2'}	{'KLP00154_2'}	{'KLP00146_2'}	0	0	0	0	0	0	0	0	0
KLP00190	{'KLP00190_4'}	{'KLP00190_4'}	{'KLP00190_4'}	set()	0	0	0	0	0	0	0	0	0
EC01239	{'EC01286_2'}	{'EC01286_2'}	{'EC01286_2', 'EC00675_3'}	{'novel_plasmid_1'}	0	11180	1	1	18929	1	0	487625	1
EC01158	{'EC01158_12'}	{'EC01158_12', 'EB00170_2'}	{'EC01158_12', 'EB00159_2'}	{'EC01158_12', 'novel_plasmid_1'}	0	0	0	1	180475	1	0	0	0
KLP00174	{'KLP00174_3', 'KLP00174_2'}	{'KLP00174_3', 'KLP00174_2'}	{'KLP00174_2', 'KLP00270_3', 'KLP00265_5'}	{'KLP00174_3', 'KLP00175_2', 'novel_plasmid_1'}	0	0	0	0	18998	1	0	0	0
EC00668	{'EC00668_2', 'EC00668_3'}	{'EC00668_2', 'EC00668_3'}	{'EC00668_2', 'EC01158_12'}	set()	0	62025	1	0	0	0	0	0	0
EC01214	{'EC01214_4', 'EC00750_2'}	{'EC01214_4', 'EC00750_2', 'EC01257_2'}	{'EC01204_2', 'EC00750_2'}	{'EC00750_2', 'novel_plasmid_1'}	0	38429	1	1	112074	1	1	117554	1
EC01267	{'EC01267_6', 'EC01267_7'}	{'EC01267_6', 'EC01267_7'}	{'EC01267_6', 'EC01267_7'}	{'novel_plasmid_1', 'EC01267_6', 'EC01267_7'}	0	12368	1	0	169922	1	0	0	0
KLP00263	{'KLP00258_10', 'KLP00015_4', 'KLP00014_8', 'EC00701_3', 'KLP00015_2'}	{'KLP00258_10', 'KLP00015_4', 'KLP00014_8', 'EC00701_3', 'KLP00015_2'}	set()	{'KLP00258_10', 'KLP00063_2', 'KLP00015_4', 'KLP00014_8', 'EC00701_3'}	2	873305	1	0	0	0	0	0	0
KLP00218	{'KLP00218_2'}	{'KLP00218_2'}	{'KLP00218_2'}	{'KLP00218_2', 'novel_plasmid_1'}	0	0	0	0	172545	1	0	0	0
KLP00200	{'KLP00196_2'}	{'KLP00196_2'}	{'KLP00717_2'}	{'KLP00106_2'}	0	503378	1	0	0	0	0	0	0
KLP00250	{'KLP00258_10', 'KLP00258_9', 'KLP00002_6', 'KLP00175_2'}	{'KLP00258_10', 'KLP00258_9', 'KLP00002_6', 'KLP00270_2'}	set()	{'KLP00258_10', 'KLP00002_6', 'KLP00228_8', 'KLP00270_2'}	0	788077	1	0	0	0	0	0	0
EC01315	{'EC01315_2', 'EC01315_3'}	{'EC01315_2', 'EC01315_3'}	{'EC01315_2', 'EC01315_3'}	{'EC01315_2', 'EC01315_3', 'novel_plasmid_1'}	0	10820	1	0	0	0	0	0	0
KLP00157	{'KLP00157_2'}	{'KLP00157_2'}	{'KLP00147_2'}	{'KLP00258_9', 'novel_plasmid_1'}	0	0	0	2	388707	1	0	0	0
KLP00152	{'KLP00196_2'}	{'KLP00196_2'}	{'KLP00147_2'}	{'KLP00147_2', 'novel_plasmid_1'}	0	0	0	0	19008	1	0	0	0
KLP00038	{'KLP00019_3', 'KLP00014_8', 'KLP00038_2'}	{'KLP00019_3', 'KLP00014_8', 'KLP00038_2'}	{'KLP00258_10', 'KLP00014_8', 'KLP00038_2'}	{'KLP00019_3', 'KLP00014_8', 'novel_plasmid_1', 'KLP00038_2'}	0	27348	1	0	0	0	0	0	0
EC01236	{'EC01236_3', 'EC01236_4', 'EC01236_6', 'EC01236_5', 'EC01236_2'}	{'EC01236_3', 'EC01236_4', 'EC01236_6', 'EC01236_5', 'EC01236_2'}	{'EC01236_3', 'EC01236_4', 'EC01236_6', 'EC01236_5', 'EC01236_2'}	{'EC01236_3', 'novel_plasmid_1', 'EC01236_4', 'EC01236_6'}	0	58873	1	3	249950	1	0	0	0
EC01166	{'EC01166_2', 'EC01166_5', 'EC01166_3', 'EC01166_4'}	{'EC01166_2', 'EC01166_5', 'EC01166_3', 'EC01166_4'}	{'EC01166_2', 'EC01166_5', 'EC01166_3', 'EC01166_4'}	{'EC01166_5', 'EC01166_2', 'EC01166_3', 'novel_plasmid_1', 'EC01166_4'}	0	0	0	1	143827	1	0	0	0
EC01288	{'EC01288_6', 'EC01288_7', 'EC01288_4'}	{'EC01288_6', 'EC01288_7', 'EC01288_4'}	{'EC01288_6', 'EC01288_7', 'EC01288_4'}	{'EC01288_6', 'EC01288_7', 'EC01288_4', 'novel_plasmid_1'}	0	21599	1	0	59732	1	0	104982	1
KLP00122	{'KLP00196_2'}	{'KLP00196_2'}	{'KLP00147_2'}	{'KLP00196_2', 'novel_plasmid_1'}	0	0	0	0	33466	1	0	0	0
KLP00716	{'KLP00716_2', 'KLP00716_3'}	{'KLP00716_2', 'KLP00716_3'}	{'KLP00716_2', 'KLP00716_3'}	{'KLP00716_2', 'novel_plasmid_1', 'KLP00716_3'}	0	0	0	0	27113	1	0	0	0
KLP00625	{'KLP00625_4', 'KLP00625_3', 'KLP00625_2'}	{'KLP00625_4', 'KLP00625_3', 'KLP00625_2'}	{'KLP00625_4', 'KLP00625_3', 'KLP00625_2'}	{'KLP00625_4', 'KLP00625_3', 'KLP00625_2'}	0	0	0	0	0	0	0	0	0
VRE38050	{'VRE38050_4', 'VRE38125_2', 'VRE37808_4'}	{'VRE37808_4', 'VRE38050_4', 'VRE38125_2', 'VRE33562_5'}	{'DVT3045_2', 'VRE38050_4', 'VRE37985_4', 'VRE33562_5'}	{'VRE38050_4', 'novel_plasmid_1', 'VRE38058_2', 'VRE37808_4'}	0	47928	1	0	32224	1	0	0	0
EC00631	{'EC00631_3', 'EC00631_2'}	{'EC00631_3', 'EC00631_2'}	{'EC00670_3', 'EC00631_2', 'EC00631_3'}	{'EC00631_3', 'EC00631_2', 'novel_plasmid_1'}	0	0	0	2	136095	1	0	0	0
KLP00117	{'KLP00196_2'}	{'KLP00196_2'}	{'KLP00147_2'}	{'KLP00196_2', 'novel_plasmid_1'}	0	0	0	0	0	0	0	0	0
KLP00260	{'EC00701_3', 'KLP00260_4', 'KLP00258_10', 'KLP00014_8'}	{'EC00701_3', 'KLP00260_4', 'KLP00258_10', 'KLP00014_8'}	set()	{'EC00701_3', 'KLP00260_4', 'KLP00258_10', 'KLP00014_8'}	0	487712	1	0	0	0	0	0	0
KLP00736	{'KLP00736_4'}	{'KLP00736_4'}	{'KLP00736_4'}	{'KLP00736_4', 'novel_plasmid_1'}	0	19352	1	1	266527	1	2	184660	1
KLP00610	{'KLP00610_4', 'KLP00610_2', 'KLP00610_3'}	{'KLP00610_4', 'KLP00610_2', 'KLP00610_3'}	{'KLP00610_3', 'KLP00610_4', 'KLP00610_2'}	{'KLP00610_4', 'KLP00610_2', 'KLP00610_3'}	0	0	0	0	0	0	0	0	0
KLP00063	{'KLP00063_3', 'KLP00063_4', 'KLP00063_5', 'KLP00063_2'}	{'KLP00063_3', 'KLP00063_4', 'KLP00063_5', 'KLP00063_2'}	{'KLP00063_3', 'KLP00063_4', 'KLP00270_2', 'KLP00063_5', 'KLP00172_3'}	{'KLP00063_3', 'KLP00063_4', 'KLP00063_5', 'KLP00063_2'}	0	0	0	0	0	0	0	0	0
VRE32570	{'VRE32570_2', 'VRE32570_3'}	{'VRE32570_2', 'VRE32570_3'}	{'VRE32570_2', 'VRE33536_3'}	{'VRE32570_2', 'novel_plasmid_1', 'VRE32570_3'}	1	33006	1	0	0	0	0	0	0
KLP00136	{'KLP00196_2'}	{'KLP00196_2'}	{'KLP00147_2'}	{'KLP00196_2', 'novel_plasmid_1'}	0	0	0	0	0	0	0	0	0
EC01228	{'EC01228_9'}	{'EC00675_3', 'EC01228_9'}	{'DVT994_4', 'EC01228_9'}	{'novel_plasmid_1', 'EC01228_9'}	0	0	0	1	366604	1	0	185555	1
VRE32680	{'VRE32680_4', 'VRE32680_3'}	{'VRE32680_4', 'VRE32680_3'}	{'VRE32680_4'}	set()	0	0	0	0	0	0	0	0	0
VRE37808	{'VRE37808_2', 'VRE37808_3', 'VRE37808_4'}	{'VRE37808_2', 'VRE37808_3', 'VRE37808_4'}	{'VRE37808_2', 'VRE37985_4', 'VRE37808_3'}	{'VRE37808_2', 'VRE37808_3', 'novel_plasmid_1'}	0	52269	1	0	41182	1	1	10581	1
KLP00017	{'KLP00258_10', 'KLP00015_4', 'KLP00014_8', 'EC00701_3', 'KLP00015_2'}	{'KLP00258_10', 'KLP00015_4', 'KLP00014_8', 'EC00701_3', 'KLP00015_2'}	{'KLP00695_4', 'KLP00002_6', 'KLP00015_4', 'KLP00221_2', 'EC00701_3'}	{'KLP00258_10', 'KLP00015_4', 'KLP00014_8', 'KLP00015_2', 'novel_plasmid_1'}	0	0	0	2	92855	1	0	0	0
KLOX2582	{'KLOX2582_3', 'KLOX2582_2'}	{'KLOX2582_3', 'KLOX2582_2'}	{'KLOX2582_3', 'KLOX2582_2'}	set()	0	0	0	0	0	0	1	33295	1
EC00619	{'EC00619_2'}	{'EC00619_2'}	{'EC00609_2'}	{'novel_plasmid_1', 'EC00619_2'}	0	0	0	0	97662	1	0	0	0
KLP00019	{'KLP00258_10', 'KLP00019_3', 'KLP00014_8', 'KLP00038_2'}	{'KLP00258_10', 'KLP00019_3', 'KLP00014_8', 'KLP00038_2'}	{'KLP00258_10', 'KLP00014_8', 'KLP00038_2'}	{'KLP00019_3', 'KLP00014_8', 'novel_plasmid_1', 'KLP00038_2'}	0	31517	1	0	0	0	0	0	0
KLP00204	{'KLP00204_3', 'KLP00204_4'}	{'KLP00204_3', 'KLP00204_4'}	{'KLP00204_3', 'KLP00204_4'}	set()	0	17512	1	0	0	0	1	126636	1
KLO00003	{'KLO00003_2'}	{'KLO00003_2'}	{'KLO00003_2'}	set()	0	0	0	0	0	0	0	0	0
KLP00777	{'KLP00777_2'}	{'KLP00777_2'}	{'KLP00933_11'}	{'KLP00777_2', 'novel_plasmid_1'}	0	13324	1	0	0	0	0	0	0
VRE37986	{'VRE37974_6', 'VRE38125_2', 'VRE37808_4'}	{'VRE37974_6', 'VRE37808_4', 'VRE38125_2'}	{'DVT3045_2', 'VRE37985_4', 'VRE37991_5'}	{'VRE37974_6', 'novel_plasmid_1', 'VRE38125_2', 'VRE37808_4'}	0	48500	1	0	22046	1	0	0	0
CB00028	{'CB00028_2', 'CB00028_3'}	{'CB00028_2', 'CB00028_3'}	{'CB00028_2', 'CB00028_3'}	set()	0	0	0	0	0	0	0	0	0
KLP00115	{'KLP00258_10'}	{'KLP00258_10', 'KLP00270_2'}	{'KLP00108_2'}	{'KLP00258_10', 'KLP00108_2', 'novel_plasmid_1'}	0	201293	1	0	0	0	0	0	0
EC00701	{'EC00701_3'}	{'EC00701_3', 'EC00604_2'}	{'EC00701_3', 'DVT994_4'}	set()	0	23813	1	0	0	0	0	0	0
MRSA11361	{'MRSA11361_2'}	{'MRSA11361_2'}	{'MRSA11361_2'}	{'MRSA11361_2', 'novel_plasmid_1'}	0	386498	1	0	0	0	0	0	0
KLP00251	{'KLP00258_10'}	{'EC00701_3', 'KLP00258_10', 'KLP00266_2'}	set()	{'KLP00258_10', 'KLP00270_2', 'KLP00002_6', 'KLP00270_3'}	0	789328	1	0	0	0	0	0	0
EC01342	{'EC01342_2', 'EC01288_7', 'EC01342_3'}	{'EC01342_2', 'EC01288_7', 'EC01342_3'}	{'EC01342_2', 'EC01288_7', 'EC01342_3'}	{'EC01342_2', 'EC01288_7', 'novel_plasmid_1', 'EC01342_3'}	0	14456	1	0	103355	1	0	0	0
EB00218	{'EB00218_2'}	{'EB00218_2'}	{'EB00218_2'}	{'EB00218_2', 'novel_plasmid_1'}	0	0	0	1	11863	1	0	0	0
KLP00106	{'KLP00106_2'}	{'KLP00605_2', 'KLP00106_2'}	{'KLP00605_2', 'KLP00128_5', 'KLP00234_2'}	{'KLP00133_3', 'KLP00717_2'}	0	0	0	0	0	0	0	0	0
KLP00593	{'KLP00593_3', 'KLP00593_2'}	{'KLP00593_3', 'KLP00593_2'}	{'KLP00593_3', 'KLP00593_2'}	{'KLP00593_3', 'novel_plasmid_1'}	0	0	0	0	313812	1	0	0	0
EC01440	{'EC01440_4', 'EC01440_3', 'SURV0324_7'}	{'EC01440_4', 'EC01440_3', 'SURV0324_7'}	{'EC01440_4', 'EC01440_3', 'ECOL0644_2'}	{'EC01440_4', 'EC01440_3', 'novel_plasmid_1', 'SURV0324_7'}	0	0	0	0	10151	1	0	0	0
EC01309	{'EC01309_3', 'EC01309_6'}	{'EC01309_3', 'EC00704_5'}	{'EC01309_3', 'EC00704_5'}	{'EC01309_3', 'novel_plasmid_1', 'EC01309_6'}	0	0	0	2	125857	1	1	41596	1
KLP00587	{'KLP00587_2'}	{'KLP00604_2', 'KLP00587_2'}	{'KLP00587_2'}	{'KLP00587_2', 'novel_plasmid_1'}	0	58504	1	0	228779	1	1	207767	1
EB00136	{'EB00136_3', 'EB00136_2'}	{'EB00136_3', 'EB00136_2'}	{'EB00136_2'}	{'EB00136_2', 'novel_plasmid_1'}	0	31485	1	2	97919	1	0	0	0
EC00617	{'EC00617_2'}	{'EC00617_2'}	{'DVT994_4', 'EC01259_12', 'KLO00131_3'}	set()	0	0	0	0	0	0	0	0	0
KLP00254	{'KLP00258_10'}	{'EC00701_3', 'KLP00258_10', 'KLP00014_8', 'KLP00266_2'}	set()	{'KLP00258_10', 'KLP00002_6', 'KLP00270_2', 'KLP00270_3', 'novel_plasmid_1'}	0	930332	1	0	0	0	0	0	0
KLP00628	{'KLP00628_3', 'KLP00628_2'}	{'KLP00628_3', 'KLP00628_2'}	{'KLP00628_3', 'KLP00628_2'}	{'KLP00628_3', 'KLP00628_2', 'novel_plasmid_1'}	0	0	0	1	21067	1	0	0	0
MRSA11668	{'MRSA11668_2'}	{'MRSA11668_2'}	{'MRSA11668_2'}	{'MRSA11668_2'}	0	503112	1	0	0	0	0	0	0
EC00690	{'EC00690_2', 'EC00690_3'}	{'EC00690_2', 'EC00690_3'}	{'DVT1284_2', 'EC01236_5'}	set()	0	0	0	0	0	0	0	53544	1
KLP00231	{'KLP00196_2'}	{'KLP00196_2'}	{'KLP00605_2', 'KLP00605_3'}	{'KLP00234_2', 'KLP00133_3', 'novel_plasmid_1'}	0	0	0	1	46525	1	1	43317	1
VRE37979	{'VRE38125_2', 'VRE37808_4'}	{'VRE37808_4', 'VRE38125_2', 'VRE33562_5'}	{'VRE33562_5', 'VRE37808_4', 'DVT3045_2'}	{'VRE37808_4', 'novel_plasmid_1', 'VRE38125_2', 'VRE33562_5'}	1	57424	1	0	52663	1	0	0	0
KLO00138	{'KLO00138_5', 'KLO00138_6', 'KLO00138_3', 'KLO00138_2', 'KLO00138_4'}	{'KLO00138_5', 'KLO00138_6', 'KLO00138_3', 'KLO00138_2', 'KLO00138_4'}	{'KLO00138_5', 'KLO00138_6', 'KLO00138_3', 'KLO00138_2', 'KLO00138_4'}	set()	0	0	0	0	0	0	0	0	0
KLP00110	{'KLP00258_10', 'KLP00108_2'}	{'KLP00258_10', 'KLP00108_2'}	{'KLP00258_10', 'KLP00108_2'}	{'KLP00258_10', 'KLP00108_2', 'novel_plasmid_1'}	0	0	0	0	27996	1	0	0	0
KLP00121	{'KLP00145_2'}	{'KLP00145_2'}	{'KLP00147_2'}	{'KLP00196_2', 'novel_plasmid_1'}	0	0	0	0	21311	1	0	0	0
VRE32994	{'VRE32994_2'}	{'VRE32994_2', 'VRE33562_5'}	{'VRE32994_2', 'VRE33562_5'}	set()	0	20260	1	0	0	0	0	0	0
EC01336	{'EC01336_3', 'EC01336_2'}	{'EC01336_3', 'EC01336_2'}	{'EC01336_3', 'EC01336_2'}	{'EC01336_3', 'EC01336_2'}	0	0	0	0	0	0	0	0	0
VRE37972	{'VRE37972_2', 'VRE37972_4', 'VRE37972_5'}	{'VRE37972_2', 'VRE37972_4', 'VRE37972_5'}	{'VRE37972_2', 'VRE37972_5'}	{'novel_plasmid_1', 'VRE33027_2', 'VRE37972_5'}	0	35326	1	1	164618	1	1	92423	1
CB00386	{'EB00159_4', 'CB00386_3'}	{'EB00159_4', 'CB00386_3'}	{'CB00386_3'}	{'novel_plasmid_1', 'CB00386_3'}	0	93634	1	0	0	0	0	0	0
EC00740	{'EC00740_2', 'EC00740_3'}	{'EC00740_2', 'EC00740_3'}	{'EC00740_2', 'EC00740_3'}	{'EC00740_2', 'EC00740_3'}	0	0	0	0	0	0	0	0	0
KLP00647	{'KLP00647_5', 'KLP00647_3'}	{'KLP00647_5', 'KLP00630_3', 'KLP00647_3'}	{'KLP00647_5', 'KLP00630_3', 'KLP00647_3'}	{'KLP00106_2', 'novel_plasmid_1', 'KLP00128_5', 'KLP00647_3'}	0	32804	1	2	169144	1	1	134981	1
EC01257	{'EC01257_3', 'EC01257_4', 'EC01257_2'}	{'EC01257_3', 'EC01257_4', 'EC01257_2'}	{'EC01257_3', 'EC01257_4', 'EC01257_2'}	{'EC01257_3', 'EC01257_4', 'EC01289_2', 'novel_plasmid_1'}	0	11325	1	0	60803	1	0	0	0
VRE32650	{'VRE32650_2', 'VRE32650_3', 'VRE32650_4'}	{'VRE32650_3', 'VRE32650_4', 'VRE32650_2'}	{'VRE32650_2', 'VRE32650_4'}	{'VRE32650_2', 'novel_plasmid_1', 'VRE32650_4'}	0	0	0	0	0	0	0	0	0
EC01313	{'EC01313_6', 'EC01313_5'}	{'EC01313_6', 'EC01313_5'}	{'EC01313_6', 'EC01313_5'}	{'EC01313_6', 'novel_plasmid_1', 'EC01313_5'}	0	12118	1	1	64902	1	2	91999	1
KLP00712	{'KLP00712_2'}	{'KLP00712_2'}	{'KLP00712_2'}	{'KLP00712_2', 'novel_plasmid_1'}	0	13614	1	0	51397	1	0	0	0
KLP00127	{'KLP00196_2'}	{'KLP00196_2'}	{'KLP00147_2'}	{'KLP00196_2'}	0	0	0	0	0	0	0	0	0
EC00680	{'EC00680_2'}	{'EC00680_2'}	{'EC00680_2'}	{'EC00680_2', 'novel_plasmid_1'}	0	0	0	0	21004	1	0	0	0
KLP00196	{'KLP00196_2', 'KLP00196_4'}	{'KLP00196_2', 'KLP00196_4'}	{'KLP00196_2', 'KLP00196_4'}	{'KLP00175_2', 'KLP00128_5', 'KLP00157_2', 'KLP00167_4', 'novel_plasmid_1', 'KLP00196_4'}	0	0	0	0	253390	1	0	0	0
KLP00680	{'KLP00680_5', 'KLP00630_4', 'KLP00680_4', 'KLP00630_5'}	{'KLP00680_5', 'KLP00630_4', 'KLP00680_4', 'KLP00630_5'}	{'KLP00680_5', 'KLP00630_4', 'KLP00680_4', 'KLP00630_5'}	{'KLP00680_5', 'KLP00630_4', 'novel_plasmid_1', 'KLP00630_5'}	0	0	0	0	129090	1	1	53207	1
CB00420	{'CB00420_2'}	{'CB00420_2'}	{'CB00420_2'}	set()	0	0	0	0	0	0	0	0	0
KLO00131	{'EB00128_2', 'KLO00131_2', 'KLO00131_3', 'KLO00131_5'}	{'EB00128_2', 'KLO00131_2', 'KLO00131_3', 'KLO00131_5'}	{'EB00128_2', 'KLO00131_2', 'KLO00131_3', 'KLO00131_5'}	{'ENTC0964_3', 'KLO00131_2', 'KLO00131_3', 'KLO00131_5', 'novel_plasmid_1'}	0	0	0	0	43693	1	0	0	0
EC00596	{'EC00596_2'}	{'EC00596_2'}	{'EC00596_2'}	set()	0	0	0	0	0	0	0	51067	1
KLP00677	{'KLP00677_5', 'KLP00677_4'}	{'SER00066_2', 'KLP00677_5', 'KLP00677_4'}	{'KLP00604_2', 'KLP00677_5', 'KLP00677_4'}	{'SER00066_2', 'KLP00677_5', 'KLP00677_4'}	0	144303	1	0	0	0	0	0	0
KLP00046	{'KLP00258_10', 'KLP00056_3', 'KLP00014_8', 'KLP00046_3'}	{'KLP00258_10', 'KLP00056_3', 'KLP00014_8', 'KLP00046_3'}	{'KLP00025_3', 'KLP00014_8', 'KLP00038_2'}	{'KLP00258_10', 'novel_plasmid_1', 'KLP00056_3', 'KLP00014_8'}	0	0	0	0	0	0	0	0	0
KLP00268	{'KLP00258_10', 'KLP00268_4', 'KLP00268_3'}	{'KLP00258_10', 'KLP00268_4', 'KLP00268_3'}	{'KLP00268_3', 'KLP00268_4', 'KLP00063_5'}	{'KLP00258_10', 'KLP00268_3', 'KLP00268_4', 'KLP00014_8'}	0	190694	1	0	0	0	0	0	0
KLP00215	{'EC00701_3'}	{'EC00701_3'}	{'EC00701_3'}	set()	0	0	0	0	0	0	0	0	0
EC01240	{'EC01240_2'}	{'EC01240_2'}	{'EC01240_2'}	{'EC01240_2', 'novel_plasmid_1'}	0	0	0	0	0	0	0	0	0
KLP00181	{'KLP00181_2'}	{'KLP00181_2'}	{'KLP00181_2'}	set()	0	0	0	0	0	0	0	0	0
KLP00194	{'KLP00196_2'}	{'KLP00196_2'}	{'KLP00128_2'}	{'KLP00196_2', 'novel_plasmid_1'}	0	0	0	0	18580	1	0	0	0
PR01307	{'PR01307_2'}	{'PR01307_2'}	{'PR01307_2'}	{'PR01307_2'}	0	0	0	0	0	0	0	0	0
EB00240	{'EB00240_17', 'EB00128_2'}	{'EB00240_17', 'EB00128_2'}	{'EB00240_17', 'EB00128_2'}	{'EC01329_6', 'novel_plasmid_1'}	0	15867	1	1	44850	1	0	0	0
VRE38108	{'VRE38108_c0002'}	{'VRE38108_c0002'}	{'VRE32994_2'}	{'novel_plasmid_1', 'VRE38108_c0002'}	0	14156	1	0	0	0	0	0	0
KLP00014	{'EC00701_3', 'KLP00015_4', 'KLP00258_10', 'KLP00014_8'}	{'KLP00258_10', 'KLP00015_4', 'KLP00014_8', 'EC00701_3', 'KLP00038_2'}	{'KLP00258_10', 'KLP00002_6', 'KLP00015_4', 'KLP00221_2', 'EC00701_3'}	{'KLP00258_10', 'KLP00015_4', 'KLP00014_8', 'EC00701_3', 'novel_plasmid_1'}	0	22865	1	2	82719	1	0	0	0
VRE38225	{'VRE38225_3', 'VRE38250_3', 'VRE38225_4'}	{'VRE38225_3', 'VRE38250_3', 'VRE38225_4'}	{'VRE38225_3', 'VRE38250_3', 'VRE38225_4'}	{'VRE38225_3', 'VRE38250_3', 'novel_plasmid_1', 'VRE38225_4'}	0	28208	1	0	29034	1	0	0	0
KLP00138	{'KLP00196_2'}	{'KLP00196_2'}	{'KLP00147_2'}	{'KLP00196_2', 'novel_plasmid_1'}	0	0	0	0	0	0	0	0	0
EC00592	{'EC00592_3', 'EC00592_5', 'EC00592_4'}	{'EC00592_3', 'EC00592_5', 'EC00592_4'}	{'EC00592_3', 'EC00592_4'}	set()	0	0	0	0	0	0	0	0	0
EC01259	{'EC01259_12'}	{'EC01259_12'}	{'EC01259_12'}	{'novel_plasmid_1'}	0	12491	1	1	430130	1	0	146888	1
EB00234	{'EB00128_2', 'EB00148_2'}	{'EB00128_2', 'EB00148_2'}	{'EB00128_2', 'EB00148_2'}	{'EB00128_2', 'novel_plasmid_1', 'EB00148_2'}	0	10904	1	0	0	0	0	0	0
EC01305	{'EC01305_4', 'EC01305_5'}	{'EC01305_4', 'EC01305_5'}	{'EC01305_4', 'EC01305_5'}	{'EC01305_4', 'EC01305_5', 'novel_plasmid_1'}	0	0	0	0	0	0	0	0	0
KLP00192	{'KLP00196_2'}	{'KLP00234_2'}	{'KLP00128_2'}	{'KLP00234_2'}	0	0	0	0	0	0	0	0	0
EC01292	{'EC01292_7'}	{'EC01292_7'}	{'EC01292_7'}	{'EC01292_7', 'novel_plasmid_1'}	0	0	0	0	310003	1	0	0	0
KLP00719	{'KLP00258_9', 'KLP00719_2', 'KLP00695_4'}	{'KLP00258_9', 'KLP00719_2', 'KLP00695_4'}	{'KLP00695_4', 'KLP00719_2', 'KLP00014_8', 'KLP00158_4'}	{'KLP00258_9', 'KLP00719_2', 'novel_plasmid_1', 'KLP00695_4'}	0	10610	1	0	27596	1	0	0	0
KLP00742	{'KLP00258_9', 'KLP00719_2', 'KLP00695_4'}	{'KLP00258_9', 'KLP00719_2', 'KLP00695_4'}	{'KLP00695_4', 'KLP00719_2', 'KLP00014_8', 'KLP00158_4'}	{'KLP00258_9', 'KLP00719_2', 'novel_plasmid_1', 'KLP00695_4'}	0	0	0	0	57605	1	0	0	0
VRE38250	{'VRE38225_3', 'VRE38250_3', 'VRE38225_4'}	{'VRE38225_3', 'VRE38250_3', 'VRE38225_4'}	{'VRE38225_3', 'VRE38250_3', 'VRE38225_4'}	{'VRE38225_3', 'VRE38250_3', 'novel_plasmid_1', 'VRE38225_4'}	0	31287	1	0	16467	1	0	0	0
KLP00639	{'KLP00639_2', 'KLP00639_4', 'KLP00639_3'}	{'KLP00639_2', 'KLP00639_4', 'KLP00639_3'}	{'KLP00639_2', 'KLP00639_4', 'KLP00639_3'}	{'KLP00639_2', 'KLP00639_4', 'KLP00639_3', 'novel_plasmid_1'}	0	17844	1	0	36860	1	0	0	0
PR00728	{'EB00128_2'}	{'EB00128_2'}	{'EB00128_2'}	set()	0	0	0	0	0	0	0	0	0
KLP00579	{'SER00066_2'}	{'SER00066_2'}	{'KLP00639_3'}	{'SER00066_2', 'novel_plasmid_1'}	0	0	0	0	0	0	0	0	0
KLP00652	{'KLP00652_4', 'KLP00652_2', 'KLP00652_3'}	{'KLP00652_4', 'KLP00652_2', 'KLP00652_3'}	{'KLP00652_4', 'KLP00652_2', 'KLP00652_3'}	{'KLP00652_4', 'KLP00652_2', 'novel_plasmid_1', 'KLP00652_3'}	0	39098	1	0	19181	1	0	0	0
EC01143	{'EC01143_3'}	{'EC01143_3'}	{'EC01143_3'}	set()	0	17132	1	0	0	0	1	93433	1
EB00153	{'EB00128_2'}	{'EB00128_2'}	{'EB00128_2'}	{'EB00128_2'}	0	0	0	0	0	0	0	0	0
KLP00130	{'KLP00145_2'}	{'KLP00145_2'}	{'KLP00147_2', 'KLP00133_3'}	{'KLP00133_3', 'novel_plasmid_1', 'KLP00717_2'}	0	0	0	1	46515	1	1	41595	1
KLP00128	{'KLP00128_2', 'KLP00128_5', 'KLP00128_4'}	{'KLP00128_2', 'KLP00128_5', 'KLP00128_4'}	{'KLP00630_3', 'KLP00128_5', 'KLP00128_4'}	{'KLP00258_10', 'KLP00128_2', 'KLP00133_3', 'KLP00014_8', 'novel_plasmid_1'}	0	0	0	0	0	0	1	41607	1
KLP00056	{'KLP00258_10', 'KLP00056_3', 'KLP00056_4'}	{'KLP00258_10', 'KLP00056_3', 'KLP00056_4'}	{'KLP00258_10', 'KLP00056_3', 'KLP00056_4'}	{'KLP00258_10', 'KLP00014_8', 'KLP00175_2', 'novel_plasmid_1'}	0	0	0	1	70630	1	0	0	0
EC01168	{'EC01168_7', 'EC01168_2', 'EC01168_6', 'EC01168_4', 'EC01168_3', 'EC01168_5'}	{'EC01168_7', 'EC01168_2', 'EC01168_6', 'EC01168_4', 'EC01168_3', 'EC01168_5'}	{'EC01168_7', 'EC01168_2', 'EC01168_6', 'EC01168_4', 'EC01168_3'}	{'EC01168_7', 'EC01168_6', 'EC00685_5', 'EC01168_3', 'EC01168_5', 'novel_plasmid_1'}	1	459523	1	1	162928	1	0	0	0
KLP00172	{'KLP00172_4', 'KLP00172_3', 'KLP00172_2'}	{'KLP00172_4', 'KLP00172_3', 'KLP00172_2'}	{'KLP00172_4', 'KLP00172_3', 'KLP00270_2'}	set()	0	0	0	0	0	0	0	0	0
KLP00611	{'KLP00611_2'}	{'KLP00611_2'}	{'KLP00611_2'}	{'KLP00611_2', 'novel_plasmid_1'}	0	0	0	0	23349	1	1	53956	1
MRSA11229	{'MRSA11229_2', 'MRSA11229_3'}	{'MRSA11229_2', 'MRSA11229_3'}	{'MRSA11229_2', 'MRSA11229_3'}	{'MRSA11229_2', 'MRSA11229_3', 'novel_plasmid_1'}	0	344554	1	0	0	0	0	0	0
VRE33027	{'VRE33027_2', 'VRE33027_4'}	{'VRE33562_5', 'VRE32680_3', 'VRE33027_2', 'VRE33027_4'}	{'VRE33562_5', 'VRE33085_5', 'VRE33027_2'}	set()	0	0	0	0	0	0	1	15486	1
EB00178	{'EB00178_10', 'EB00176_2', 'EB00128_2'}	{'EB00178_10', 'EB00176_2', 'EB00128_2'}	{'EB00178_10', 'EB00176_2', 'EB00128_2'}	set()	0	0	0	0	0	0	0	312774	1
VRE37991	{'VRE37991_5', 'VRE37991_4', 'VRE37991_2'}	{'VRE37991_5', 'VRE37991_4', 'VRE37991_2'}	{'VRE38225_3', 'VRE37991_2', 'VRE38225_4'}	{'VRE37808_4', 'VRE38225_4', 'VRE37991_4', 'VRE37991_2', 'novel_plasmid_1'}	0	280921	1	2	222601	1	1	88065	1
EC00687	{'EC00687_2'}	{'EC00687_2'}	{'EC00606_7'}	{'novel_plasmid_1', 'EC00687_2'}	0	29441	1	0	0	0	0	0	0
EC00695	{'EC00695_2'}	{'EC00695_2'}	set()	{'EC00695_2'}	0	0	0	0	0	0	0	0	0
KLP00717	{'KLP00717_4', 'KLP00717_3', 'KLP00717_2'}	{'KLP00717_4', 'KLP00717_3', 'KLP00717_2'}	{'KLP00717_4', 'KLP00717_3'}	{'KLP00717_3', 'KLP00128_5', 'KLP00717_2'}	0	36641	1	0	0	0	0	0	0
EB00150	{'EB00128_2'}	{'EB00128_2'}	{'EB00128_2'}	{'EB00128_2'}	0	0	0	0	0	0	0	0	0
MULT00103	{'MULT00103_2'}	{'MULT00103_2'}	{'MULT00103_2'}	{'novel_plasmid_1', 'MULT00103_2'}	0	18263	1	0	19491	1	0	0	0
EC00635	{'EC00635_2'}	{'EC00635_2'}	{'EC00635_2'}	set()	0	17588	1	0	0	0	1	16030	1
KLP00258	{'KLP00258_10', 'KLP00258_9', 'KLP00175_2'}	{'KLP00258_10', 'KLP00258_9', 'KLP00175_2'}	set()	{'KLP00258_9', 'KLP00175_2', 'novel_plasmid_1'}	0	864530	1	0	31294	1	0	0	0
EC00674	{'EC00674_3', 'EC00674_2', 'EC00674_5'}	{'EC00674_3', 'EC00674_2', 'EC00674_5'}	{'EC00674_5'}	{'EC00674_3', 'EC00674_2', 'novel_plasmid_1', 'EC00674_5'}	0	20714	1	1	148275	1	1	50465	1
EC00675	{'EC00675_3'}	{'EC00675_3'}	{'EC00675_3'}	{'EC00675_3', 'novel_plasmid_1'}	0	0	0	0	10814	1	0	0	0
KLO00015	{'KLO00015_4', 'KLO00015_6', 'KLO00015_5', 'KLO00015_7', 'EB00119_4'}	{'KLO00015_4', 'KLO00015_6', 'KLO00015_5', 'KLO00015_7', 'EB00119_4'}	{'KLO00015_4', 'KLO00015_6', 'KLO00015_5', 'EB00119_4'}	set()	0	10641	1	0	0	0	0	0	0
KLP00059	{'KLP00258_10', 'KLP00258_9', 'KLP00175_2'}	{'KLP00258_10', 'KLP00258_9', 'KLP00270_2'}	{'KLP00258_9', 'KLP00171_4', 'KLP00695_4'}	{'KLP00258_10', 'KLP00228_8', 'novel_plasmid_1', 'KLP00221_2'}	0	0	0	1	48734	1	0	0	0
KLP00153	{'KLP00196_2'}	{'KLP00196_2'}	{'KLP00196_2'}	{'KLP00196_2'}	0	0	0	0	0	0	0	0	0
KLP00689	{'KLP00689_3', 'KLP00689_2', 'KLP00689_4'}	{'KLP00689_3', 'KLP00689_2', 'KLP00689_4'}	{'KLP00689_3', 'KLP00689_2', 'KLP00689_4'}	{'KLP00689_3', 'novel_plasmid_1', 'KLP00689_4'}	0	0	0	0	137593	1	0	0	0
EB00128	{'EB00128_2', 'EB00128_3'}	{'EB00128_2', 'EB00128_3'}	{'EB00128_2', 'EB00128_3'}	{'EB00128_2', 'EB00128_3'}	0	0	0	0	0	0	0	0	0
KLP00149	{'KLP00196_2'}	{'KLP00196_2'}	{'KLP00154_2'}	set()	0	0	0	0	0	0	0	0	0
KLP00262	{'KLP00258_10', 'KLP00015_4', 'KLP00014_8', 'KLP00262_3', 'KLP00015_2'}	{'KLP00258_10', 'KLP00015_4', 'KLP00014_8', 'KLP00262_3', 'KLP00015_2'}	set()	{'KLP00258_10', 'KLP00063_2', 'KLP00015_4', 'KLP00014_8', 'EC00701_3', 'novel_plasmid_1'}	1	712103	1	1	40422	1	0	0	0
KLP00661	{'KLP00661_5'}	{'KLP00661_5', 'KLP00755_2'}	{'KLP00661_5', 'KLP00755_3'}	{'KLP00661_5', 'novel_plasmid_1'}	0	0	0	0	0	0	0	0	0
MRSA11415	{'MRSA11415_3', 'MRSA11415_2'}	{'MRSA11415_3', 'MRSA11415_2'}	{'MRSA11415_3', 'MRSA11415_2'}	{'MRSA11415_3', 'MRSA11415_2', 'novel_plasmid_1'}	0	0	0	0	0	0	0	0	0
EC01252	{'EC01252_4', 'EC01252_3'}	{'EC01252_4', 'EC01252_3'}	{'EC01252_4', 'EC01252_3'}	{'EC01252_4', 'EC01252_3', 'novel_plasmid_1'}	0	0	0	0	346700	1	0	0	0
EC01141	{'EC01141_3', 'EC01141_2'}	{'EC01141_3', 'EC01141_2'}	{'EC01143_3', 'EC01141_3'}	{'EC01141_3', 'EC01141_2'}	0	0	0	0	0	0	0	0	0
EC01310	{'EC01310_2'}	{'EC01310_2'}	{'EC01309_3'}	{'novel_plasmid_1', 'EC01310_2'}	0	11337	1	1	40107	1	0	0	0
KLP00695	{'KLP00695_2', 'KLP00695_4', 'KLP00258_9'}	{'KLP00695_2', 'KLP00695_4', 'KLP00228_8'}	{'KLP00695_2', 'KLP00695_4', 'KLP00258_9', 'KLP00014_8'}	{'KLP00695_2', 'KLP00695_4', 'KLP00258_9', 'novel_plasmid_1'}	0	19641	1	0	14115	1	0	0	0
EC01283	{'EC01283_2'}	{'EC01283_2'}	{'EC01283_2'}	{'EC01283_2', 'novel_plasmid_1'}	0	18565	1	1	51912	1	0	0	0
EC01324	{'EC01324_15'}	{'EC01324_15', 'EC01202_2'}	{'EC01324_15', 'EC00675_3'}	{'EC01324_15', 'novel_plasmid_1'}	0	51327	1	3	455273	1	2	542398	1
KLP00191	{'KLP00234_2'}	{'KLP00234_2'}	{'KLP00234_2'}	{'KLP00234_2', 'novel_plasmid_1'}	0	0	0	0	57172	1	0	0	0
EC00688	{'EC00688_3'}	{'EC00688_3'}	{'EC00688_3'}	set()	0	0	0	0	0	0	0	0	0
EB00205	{'EB00205_2', 'EB00205_3'}	{'EB00205_2', 'EB00205_3'}	{'EB00205_2', 'EB00205_3'}	{'EB00205_2', 'novel_plasmid_1', 'VRE33562_5'}	0	0	0	2	430577	1	0	0	0
SER00066	{'SER00066_2'}	{'SER00066_2'}	{'KLP00639_3'}	set()	0	0	0	0	0	0	0	0	0
EB00148	{'EB00148_3', 'EB00128_2', 'EB00148_2'}	{'EB00148_3', 'EB00128_2', 'EB00148_2'}	{'EB00148_3', 'EB00128_2', 'EB00148_2'}	{'EB00148_3', 'EB00128_2', 'novel_plasmid_1', 'EB00148_2'}	0	0	0	1	42978	1	0	0	0
KLP00145	{'KLP00145_2'}	{'KLP00145_2'}	{'KLP00147_2'}	set()	0	0	0	0	0	0	0	0	0
KLP00108	{'KLP00258_10', 'KLP00108_2'}	{'KLP00258_10', 'KLP00108_2'}	{'KLP00695_2', 'KLP00258_10'}	{'KLP00258_10', 'KLP00108_2', 'novel_plasmid_1'}	0	0	0	0	18573	1	0	0	0
KLP00724	{'KLP00724_3', 'KLP00611_2', 'KLP00724_4'}	{'KLP00724_3', 'KLP00611_2', 'KLP00724_4'}	{'KLP00724_3', 'KLP00611_2', 'KLP00724_4'}	{'KLP00724_3', 'KLP00611_2', 'KLP00724_4', 'novel_plasmid_1'}	0	0	0	0	0	0	0	0	0
KLO00107	{'KLO00107_3', 'KLO00107_4'}	{'KLO00107_3', 'KLO00107_4'}	{'KLO00107_3', 'KLO00107_4'}	{'novel_plasmid_1', 'KLO00107_4'}	0	0	0	0	262084	1	0	0	0
KLP00104	{'KLP00258_10'}	{'KLP00258_10', 'KLP00108_2'}	{'KLP00108_2'}	{'KLP00258_10', 'novel_plasmid_1'}	0	201293	1	0	18606	1	0	0	0
KLO00143	{'KLO00141_18'}	{'KLO00116_4', 'KLO00141_18'}	{'KLO00116_4', 'KLO00141_18'}	{'novel_plasmid_1'}	0	0	0	0	0	0	0	0	0
KLP00141	{'KLP00133_3'}	{'KLP00133_3'}	{'KLP00147_2', 'KLP00133_3'}	{'KLP00196_2', 'KLP00133_3', 'novel_plasmid_1'}	0	0	0	1	52425	1	1	97688	1
KLP00221	{'KLP00258_10', 'KLP00221_3', 'KLP00221_2'}	{'KLP00258_10', 'KLP00221_3', 'KLP00221_2'}	{'KLP00695_4', 'KLP00002_6', 'KLP00221_2', 'CB00028_3'}	set()	0	0	0	0	0	0	0	0	0
KLP00147	{'KLP00147_2'}	{'KLP00147_2'}	{'KLP00147_2'}	set()	0	0	0	0	0	0	0	0	0
KLP00148	{'KLP00145_2'}	{'KLP00145_2'}	{'KLP00147_2'}	{'KLP00157_2', 'novel_plasmid_1'}	0	0	0	0	0	0	0	0	0
EC01273	{'EC01204_2', 'EC01273_3'}	{'EC01204_2', 'EC01273_3'}	{'EC01204_2', 'EC01273_3'}	{'EC01204_2', 'EC01273_3', 'novel_plasmid_1'}	0	0	0	2	58517	1	0	0	0
KLP00168	{'KLP00168_2'}	{'KLP00168_2'}	{'KLO00107_4', 'KLP00168_2'}	set()	1	16954	0	0	0	0	2	302381	0
